# Investigating the genetic relationship between depression symptoms and Alzheimer’s Disease in clinically diagnosed and proxy cases

**DOI:** 10.1101/2023.06.05.23290588

**Authors:** Lachlan Gilchrist, Thomas P. Spargo, Rebecca E. Green, Jonathan R.I. Coleman, David M. Howard, Jackson G. Thorp, Brett Adey, Jodie Lord, Helena L. Davies, Jessica Mundy, Abigail ter Kuile, Molly R. Davies, Christopher Hübel, Shannon Bristow, Sang Hyuck Lee, Henry Rogers, Charles Curtis, Gursharan Kalsi, Ryan Arathimos, Anne Corbett, Clive Ballard, Helen Brooker, Byron Creese, Dag Aarsland, Adam Hampshire, Latha Velayudhan, Thalia C. Eley, Gerome Breen, Alfredo Iacoangeli, Sulev Koks, Cathryn M. Lewis, Petroula Proitsi, Alzheimer’s Disease Neuroimaging Initiative AddNeuroMed GERAD1 Consortium and GERAD1 Consortium

## Abstract

Depression is a risk factor for Alzheimer’s disease (AD), but evidence for their genetic relationship is mixed. Assessing depression symptom specific genetic associations may better clarify this relationship.

Using data from the UK Biobank, the GLAD Study and PROTECT, we performed the largest genome-wide meta-analyses (GWAS) of the nine depression symptom items, plus their sum score, on the Patient Health Questionnaire (PHQ-9) (GWAS equivalent N: 224,535—308,421). We assessed global/local genetic correlations and statistical colocalisation between depression phenotypes and AD across six AD GWAS with varying proportions of clinical and proxy (family history) case ascertainment. We assessed bi-directional causal associations using Mendelian randomisation (MR) and the predictiveness of depression phenotype polygenic risk scores (PRS) for AD case/control status in three clinical AD cohorts.

Our GWAS meta-analyses identified 37 genomic risk loci across the ten depression symptom phenotypes. Of the 72 global genetic correlation tests conducted between depression/depression symptoms and AD, 20 were significant at p^FDR^≤ 0.05. Only one significant genetic correlation was identified with AD GWAS containing clinical-only cases. Colocalisation was not identified at loci contains local genetic correlation but was identified in the region of transmembrane protein 106B (TMEM106B) between multiple depression phenotypes and both clinical-only and clinical+proxy AD. MR and PRS analyses did not yield statistically significant results.

Our findings do not demonstrate a causal role of depression/depression symptoms on AD and suggest that previous evidence of their genetic overlap may be driven by the inclusion of proxy cases/controls. However, the identification of colocalisation at TMEM106B warrants further investigation.

## Supplementary Tables for "Investigating the genetic relationship between depression symptoms and Alzheimer’s Disease in clinically diagnosed and proxy cases"

### Sheet: ST1 – sum-score dist
Supplementary Table 1: PHQ-9 sum-score distributions for the UKB-MHQ, UKB-EoP, GLAD and PROTECT samples included in the GWAS
	Sample
PHQ-9 Sum-score	UKB-MHQ	UKB-EoP	GLAD	PROTECT
0	47056	47250	419	2169
1	23011	24330	443	1386
2	20974	21691	626	1244
3	13792	14443	698	805
4	9669	10592	762	584
5	6736	7710	802	415
6	5337	6168	832	276
7	3867	4702	857	184
8	2873	3429	839	142
9	2078	2631	775	93
10	1585	1868	799	61
11	1180	1564	770	46
12	1038	1193	782	59
13	763	913	618	33
14	607	805	624	22
15	494	629	582	15
16	381	544	570	12
17	358	472	498	11
18	310	401	463	8
19	242	333	402	8
20	183	280	404	4
21	186	262	322	2
22	124	185	290	3
23	92	165	270	2
24	111	127	253	3
25	40	92	185	2
26	39	68	122	0
27	45	85	164	0

### Sheet: ST2 – Sample SNPh2
Supplementary Table 2: LDSC intercept and SNP heritability estimates for the UKB (MHQ), UKB (EoP), GLAD and PROTECT GWAS, and the METAL meta-analysis of UKB (EoP), GLAD and PROTECT for each PHQ-9 depression symptom. Estimates are derived post-standardisation in MungeSumstats.
Phenotype	GWAS	Intercept	Intercept_se	λGC	h2	h2_se	h2_Z
Anhedonia	UKB (MHQ)	0.9996	0.0077	1.0926	0.0347	0.0039	8.89744
	UKB (EoP)	0.9958	0.0071	1.1364	0.0523	0.0041	12.7561
	GLAD	0.9921	0.0068	1.0285	0.0985	0.0284	3.46831
	PROTECT	0.9993	0.0064	1.0075	0.0337	0.0584	0.577055
	METAL (EoP-GLAD-PROTECT)	1.0016	0.0072	1.1459	0.048	0.0037	12.973
Appetite Changes	UKB (MHQ)	1.007	0.0074	1.1144	0.0428	0.0043	9.95349
	UKB (EoP)	1.007	0.0072	1.1523	0.0517	0.0042	12.3095
	GLAD	1.0016	0.0067	1.0315	0.0869	0.029	2.99655
	PROTECT	0.9938	0.0066	1.0046	0.1305	0.0592	2.20439
	METAL (EoP-GLAD-PROTECT)	1.0129	0.0072	1.1715	0.0507	0.0037	13.7027
Concentration Problems	UKB (MHQ)	1.0118	0.0079	1.1019	0.029	0.004	7.25
	UKB (EoP)	1.0025	0.0073	1.105	0.0387	0.0037	10.4595
	GLAD	0.9911	0.0067	1.0285	0.1218	0.0288	4.22917
	PROTECT	0.9938	0.0066	1.0046	0.1305	0.0592	2.20439
	METAL (EoP-GLAD-PROTECT)	1.0042	0.0068	1.1113	0.0364	0.0032	11.375
Depressed Mood	UKB (MHQ)	1.0043	0.008	1.0895	0.0337	0.0038	8.86842
	UKB (EoP)	1.0027	0.0071	1.1144	0.0427	0.0036	11.8611
	GLAD	1.0032	0.0065	1.0105	0.0458	0.0297	1.54209
	PROTECT	1.0012	0.0069	1.0195	0.0835	0.0631	1.3233
	METAL (EoP-GLAD-PROTECT)	1.0034	0.0069	1.127	0.0411	0.0032	12.8437
Fatigue	UKB (MHQ)	1.0083	0.0076	1.1587	0.0571	0.0045	12.6889
	UKB (EoP)	0.9886	0.0072	1.1779	0.0752	0.0041	18.3415
	GLAD	0.9992	0.0067	1.0315	0.0895	0.0286	3.12937
	PROTECT	1.0017	0.0066	1.0105	0.0558	0.065	0.858462
	METAL (EoP-GLAD-PROTECT)	0.9968	0.0074	1.2005	0.0694	0.0039	17.7949
Feelings of Inadequacy	UKB (MHQ)	1.0098	0.0064	1.0957	0.0327	0.0038	8.60526
	UKB (EoP)	1.0042	0.0064	1.127	0.0437	0.0036	12.1389
	GLAD	0.9978	0.0069	1.0135	0.0637	0.029	2.19655
	PROTECT	1.0015	0.0069	1.0135	0.0504	0.0562	0.896797
	METAL (EoP-GLAD-PROTECT)	1.0104	0.0066	1.1364	0.0404	0.0033	12.2424
Psychomotor Changes	UKB (MHQ)	0.9947	0.0063	1.0436	0.0181	0.0035	5.17143
	UKB (EoP)	1.0034	0.0062	1.0588	0.0181	0.0032	5.65625
	GLAD	1.0019	0.0062	1.0046	0.015	0.0289	0.519031
	PROTECT	0.9957	0.0068	1.0016	-0.0027	0.0573	-0.0471204
	METAL (EoP-GLAD-PROTECT)	0.9995	0.0063	1.0618	0.0187	0.003	6.23333
Sleep Problems	UKB (MHQ)	1.0049	0.0075	1.1238	0.0483	0.0044	10.9773
	UKB (EoP)	1.0131	0.0077	1.1683	0.0587	0.004	14.675
	GLAD	0.9936	0.0069	1.0345	0.1243	0.033	3.76667
	PROTECT	1.0063	0.0063	1.0105	0.0264	0.0623	0.423756
	METAL (EoP-GLAD-PROTECT)	1.0118	0.0078	1.1908	0.0571	0.0036	15.8611
Suicidal Thoughts	UKB (MHQ)	1.0017	0.0065	1.0345	0.0133	0.0032	4.15625
	UKB (EoP)	1.0119	0.006	1.0527	0.0116	0.0031	3.74194
	GLAD	0.9938	0.0067	1.0135	0.0625	0.0298	2.09732
	PROTECT	1.0205	0.0066	0.9986	-0.1504	0.0596	-2.52349
	METAL (EoP-GLAD-PROTECT)	1.0163	0.0057	1.0588	0.0115	0.0027	4.25926
PHQ-9 Sum Score	UKB (MHQ)	1.0082	0.008	1.1715	0.0635	0.0047	13.5106
	UKB (EoP)	1.0024	0.0078	1.194	0.0769	0.0046	16.7174
	GLAD	0.9953	0.0068	1.0285	0.1224	0.0297	4.12121
	PROTECT	1.0023	0.0064	1.0075	0.0529	0.0625	0.8464
	METAL (EoP-GLAD-PROTECT)	1.005	0.0079	1.2201	0.0733	0.0042	17.4524

### Sheet: ST3 – MHQ-METAL rg
Supplementary Table 3: LDSC calculated genetic correlations between the UKB-MHQ GWAS and METAL meta-analysis for each PHQ-9 depression symptom
UKB-MHQ	METAL (UKB-EoP-GLAD-PROTECT)	rg	se	95%CI_lower	95%CI_upper	p
MHQ_Anhedonia	METAL_Anhedonia	0.8965	0.0574	0.783996	1.009	5.6898e-55
MHQ_Appetite_Changes	METAL_Appetite_Changes	0.9963	0.0498	0.898692	1.09391	3.7071e-89
MHQ_Concentration_Problems	METAL_Concentration_Problems	1.0494	0.0584	0.934936	1.16386	3.1611e-72
MHQ_Depressed_Mood	METAL_Depressed_Mood	0.948	0.0542	0.841768	1.05423	1.3067e-68
MHQ_Fatigue	METAL_Fatigue	0.9273	0.0299	0.868696	0.985904	9.7213e-212
MHQ_Feelings_of_Inadequacy	METAL_Feelings_of_Inadequacy	1.0587	0.0544	0.952076	1.16532	2.7073e-84
MHQ_Psychomotor_Changes	METAL_Psychomotor_Changes	0.9752	0.1157	0.748428	1.20197	3.5398e-17
MHQ_Sleep_Problems	METAL_Sleep_Problems	0.903	0.036	0.83244	0.97356	3.3409e-139
MHQ_Suicidal_Thoughts	METAL_Suicidal_Thoughts	1.4598	0.2056	1.05682	1.86278	1.249e-12
MHQ_PHQ_9_Sum_Score	METAL_PHQ_9_Sum_Score	0.946	0.0256	0.895824	0.996176	3.7122e-299

### Sheet: ST4 – PRS Target Cohorts
Supplementary Table 4: Overview of age, sex, and case/control proportions for the 3 polygenic risk score target samples
PRS Target Sample	Mean Age (SD)	% Female	N	Cases	Controls	% Cases
AddNeuroMerge	78.8 (6.92)	58.65	716	356	360	49.72
ADNI	78.6 (6.55)	44.55	909	564	345	62.05
GERAD	76.6 (6.77)	65.01	3785	2661	1124	70.3

### Sheet: ST5 – Lead Variants in Samples
Supplementary Table 5: Estimates of significance, effect and direction of effect in each of the four GWAS included in the meta-analysis
Genomic Locus	CHR	Position	Lead Variant	Phenotype	Sample	p-value	BETA	SE	Direction
1	1	21059837	rs61778528	Anhedonia	UKB (MHQ)	0.00603476	-0.00583534	0.00212512	–
					UKB (EoP)	3.5999e-10	-0.0141869	0.0022625	–
					GLAD	0.380126	-0.0100776	0.0114823	–
					PROTECT	0.964349	0.000414772	0.0092798	+
2	1	51661974	rs36116328	Concentration Problems	UKB (MHQ)	0.000168512	0.0154454	0.00410555	+
					UKB (EoP)	1.16837e-06	0.0197661	0.00406633	+
					GLAD	0.0474395	0.0474557	0.0239391	+
					PROTECT	0.536257	0.0105051	0.0169854	+
3	1	201787833	rs2494112	Sleep Problems	UKB (MHQ)	2.67516e-06	0.0156057	0.00332439	+
					UKB (EoP)	0.000109746	0.0125916	0.00325535	+
					GLAD	0.149293	0.0176132	0.0122141	+
					PROTECT	0.0913356	0.0239927	0.0142104	+
4	1	201859213	rs61824384	Fatigue	UKB (MHQ)	1.82507e-08	-0.0173429	0.00308165	–
					UKB (EoP)	5.86395e-06	-0.0134159	0.00296077	–
					GLAD	0.356064	-0.0106858	0.0115786	–
					PROTECT	0.251025	0.0145815	0.0127032	–
4	1	201859213	rs61824384	PHQ-9 Sum Score	UKB (MHQ)	3.01474e-10	-0.0862996	0.0137027	–
					UKB (EoP)	9.64873e-07	-0.0700205	0.0142938	–
					GLAD	0.184664	-0.103158	0.0777655	–
					PROTECT	0.779676	-0.0142009	0.0507645	–
5	1	201919674	rs2790898	Feelings of Inadequacy	UKB (MHQ)	1.33749e-06	0.0104356	0.00215875	+
					UKB (EoP)	4.8568e-05	0.00867546	0.00213554	+
					GLAD	0.0554817	0.0234825	0.0122619	+
					PROTECT	0.843194	0.00170798	0.00863446	+
6	2	66750564	rs113851554	Sleep Problems	UKB (MHQ)	4.60288e-08	0.0404592	0.00740198	+
					UKB (EoP)	1.37784e-12	0.051362	0.0072481	+
					GLAD	0.505775	0.0175959	0.0264429	+
					PROTECT	0.541919	0.0196277	0.0321811	+
7	3	48812594	rs116113836	Depressed Mood	UKB (MHQ)	9.8392e-10	0.030346	0.004965	+
					UKB (EoP)	0.00623189	0.0132861	0.00485725	+
					GLAD	0.551925	0.0158794	0.0266935	+
					PROTECT	0.123879	0.0294877	0.0191641	+
8	3	117535095	rs76917635	Feelings of Inadequacy	UKB (MHQ)	7.19118e-06	-0.0126476	0.00281813	–
					UKB (EoP)	1.17934e-06	-0.0135592	0.00279048	–
					GLAD
					PROTECT	0.923554	-0.00108025	0.0112576	–
9	3	117822025	rs7619072	Sleep Problems	UKB (MHQ)	3.15159e-07	0.019644	0.0038411	+
					UKB (EoP)	2.21682e-08	0.0210485	0.00376257	+
					GLAD	0.786086	-0.00379443	0.0139811	–
					PROTECT	0.204583	0.0205495	0.0161985	+
10	4	106217349	rs2647239	Sleep Problems	UKB (MHQ)	9.44213e-05	-0.0131471	0.00336718	–
					UKB (EoP)	2.14615e-07	-0.0171264	0.0033023	–
					GLAD	0.0296115	-0.0263742	0.0121247	–
					PROTECT	0.573616	0.00802509	0.0142609	+
11	5	62392481	rs181208594	Psychomotor Changes	UKB (MHQ)	0.00429714	0.0153398	0.00537205	+
					UKB (EoP)	1.63734e-08	0.0359381	0.00636466	+
					GLAD	0.0731392	0.0678706	0.037875	+
					PROTECT	0.899444	-0.00224906	0.0177983	–
12	6	28548674	rs146918648	Appetite Changes	UKB (MHQ)	3.04453e-05	0.0238882	0.00572844	+
					UKB (EoP)	3.32315e-05	0.0245915	0.0059255	+
					GLAD	0.272812	0.0318283	0.0290243	+
					PROTECT	0.00148074	0.0631204	0.019859	+
13	6	32555944	rs35773267	Fatigue	UKB (MHQ)	2.60759e-05	0.0154892	0.00368327	+
					UKB (EoP)	2.0957e-08	0.0198114	0.00353529	+
					GLAD
					PROTECT
14	7	12250378	rs3807866	Depressed Mood	UKB (MHQ)	0.000739503	0.00700957	0.00207722	+
					UKB (EoP)	6.97798e-07	0.0101009	0.00203567	+
					GLAD	0.573308	0.00618306	0.0109787	+
					PROTECT	0.215401	0.00975995	0.00787823	+
15	7	12277442	rs13234970	Appetite Changes	UKB (MHQ)	3.97219e-05	0.00966441	0.00235196	+
					UKB (EoP)	5.34183e-07	0.0121951	0.0024324	+
					GLAD
					PROTECT	0.641027	0.00397083	0.00851628	+
16	7	12285140	rs12699338	PHQ-9 Sum Score	UKB (MHQ)	2.01479e-05	0.057367	0.0134562	+
					UKB (EoP)	1.50044e-07	0.0736104	0.0140143	+
					GLAD	0.807363	0.0183695	0.0753377	+
					PROTECT	0.234072	0.0579121	0.0486682	+
17	7	82394712	rs763296	Fatigue	UKB (MHQ)	3.87793e-05	0.0123219	0.00299466	+
					UKB (EoP)	2.24869e-10	0.0182568	0.00287812	+
					GLAD	0.724293	0.00392796	0.0111359	+
					PROTECT	0.369107	0.0109952	0.0122421	+
18	7	121955328	rs3958046	Appetite Changes	UKB (MHQ)	0.000113058	0.0090077	0.00233317	+
					UKB (EoP)	1.27374e-08	0.0137317	0.0024135	+
					GLAD
					PROTECT	0.649518	0.00396151	0.0087175	+
19	8	19551329	rs13253689	Fatigue	UKB (MHQ)	4.87843e-05	-0.0135886	0.00334581	–
					UKB (EoP)	8.2448e-06	-0.0143418	0.00321658	–
					GLAD	0.0255753	-0.0278726	0.0124844	–
					PROTECT	0.824813	-0.00303946	0.0137309	–
20	8	37211598	rs150773120	Appetite Changes	UKB (MHQ)	2.80253e-05	0.0384002	0.00916703	+
					UKB (EoP)	4.81615e-07	0.0475536	0.00944742	+
					GLAD	0.633105	0.0245583	0.051446	+
					PROTECT
21	8	73452488	rs7824350	Fatigue	UKB (MHQ)	7.53668e-06	-0.0135408	0.00302389	–
					UKB (EoP)	8.73474e-07	-0.0143013	0.00290784	–
					GLAD	0.388539	-0.00985639	0.0114308	–
					PROTECT	0.942776	-0.00087978	0.0122563	–
22	10	11149133	rs61830447	Feelings of Inadequacy	UKB (MHQ)	9.85054e-06	0.0113585	0.00256954	+
					UKB (EoP)	1.80094e-06	0.0121262	0.00253974	+
					GLAD	0.676756	-0.00610021	0.0146325	–
					PROTECT	0.975387	0.000323845	0.0104964	+
23	12	57323523	rs840161	PHQ-9 Sum Score	UKB (MHQ)	1.73608e-06	0.065975	0.0137967	+
					UKB (EoP)	1.5704e-06	0.0690731	0.014384	+
					GLAD	0.758679	-0.0240775	0.0783733	–
					PROTECT	0.0222823	0.114499	0.0500975	+
24	12	57331741	rs725957	Fatigue	UKB (MHQ)	5.14387e-06	0.0139328	0.00305622	+
					UKB (EoP)	2.59406e-05	0.0123571	0.00293764	+
					GLAD	0.411094	-0.00937119	0.0114009	–
					PROTECT	0.000931687	0.0404859	0.01223	+
25	12	109874794	rs10850137	Fatigue	UKB (MHQ)	6.46353e-08	0.017384	0.00321599	+
					UKB (EoP)	8.47071e-06	0.0137638	0.00309097	+
					GLAD	0.0854673	0.0206438	0.0120035	+
					PROTECT	0.805751	0.00325669	0.0132434	+
26	13	66718798	rs185907577	Depressed Mood	UKB (MHQ)	4.83526e-06	0.0168484	0.00368529	+
					UKB (EoP)	2.24207e-05	0.015348	0.0036204	+
					GLAD	0.837704	0.00321483	0.015695	+
					PROTECT	0.190389	0.0163092	0.0124552	+
26	13	66718798	rs185907577	Fatigue	UKB (MHQ)	1.43011e-05	0.0232009	0.00534683	+
					UKB (EoP)	3.06789e-07	0.026322	0.00514179	+
					GLAD	0.8293	0.003449	0.0159973	+
					PROTECT	0.0896603	0.0328343	0.0193463	+
26	13	66718798	rs185907577	PHQ-9 Sum Score	UKB (MHQ)	1.29793e-06	0.115062	0.0237728	+
					UKB (EoP)	1.72691e-07	0.129741	0.0248235	+
					GLAD	0.969952	-0.0040457	0.107403	–
					PROTECT	0.0639529	0.142748	0.0770565	+
27	16	53801549	rs9923147	Appetite Changes	UKB (MHQ)	6.93617e-07	0.0113558	0.00228802	+
					UKB (EoP)	4.26197e-06	0.0109083	0.0023723	+
					GLAD	0.0071649	0.0331257	0.0123186	+
					PROTECT	0.000420001	0.0297812	0.00844332	+
28	17	56044110	rs11654634	PHQ-9 Sum Score	UKB (MHQ)	1.29793e-06	0.115062	0.0237728	+
					UKB (EoP)	1.72691e-07	0.129741	0.0248235	+
					GLAD	0.087577	0.244542	0.143148	+
					PROTECT	0.253317	0.112859	0.0987972	+
29	17	56124979	rs11657437	Anhedonia	UKB (MHQ)	2.97625e-06	0.0152069	0.00325458	+
					UKB (EoP)	0.00058217	0.0118864	0.00345557	+
					GLAD	0.00978228	0.0445774	0.0172551	+
					PROTECT	0.0442925	0.0284622	0.0141511	+
30	17	65989971	rs113985803	Appetite Changes	UKB (MHQ)	0.00116751	-0.00901754	0.00277745	–
					UKB (EoP)	3.26385e-06	-0.0133827	0.00287586	–
					GLAD	0.0109883	-0.0378715	0.014892	–
					PROTECT	0.0300324	-0.0220155	0.010147	–
31	17	66045831	rs74354868	Fatigue	UKB (MHQ)	7.04288e-08	0.0197745	0.00366869	+
					UKB (EoP)	0.00180651	0.0110032	0.00352629	+
					GLAD	0.0176462	0.0320285	0.0134973	+
					PROTECT	0.0880664	0.0259606	0.01522	+
32	18	35127427	rs1557341	PHQ-9 Sum Score	UKB (MHQ)	1.19862e-05	-0.0617704	0.0141098	–
					UKB (EoP)	1.47812e-05	-0.0638753	0.0147453	–
					GLAD	0.241234	-0.0940687	0.0802696	–
					PROTECT	0.00785344	-0.139073	0.0523164	–
33	18	50754093	rs62100775	Fatigue	UKB (MHQ)	3.75284e-07	0.0179996	0.00354246	+
					UKB (EoP)	1.05257e-06	0.0166013	0.00340082	+
					GLAD	0.39807	0.0112696	0.0133357	+
					PROTECT	0.134453	0.0220533	0.0147339	+
34	18	50754093	rs62100775	PHQ-9 Sum Score	UKB (MHQ)	3.71766e-05	0.0552779	0.0134028	+
					UKB (EoP)	2.93921e-06	0.0653207	0.0139723	+
					GLAD	0.0700326	0.136774	0.0754946	+
					PROTECT	0.0474537	0.0971148	0.0489928	+
35	18	50829023	rs11877505	Anhedonia	UKB (MHQ)	5.48883e-06	0.00949644	0.00208934	+
					UKB (EoP)	2.00835e-05	0.00947669	0.00222251	+
					GLAD	0.0440291	0.0225449	0.0111952	+
					PROTECT	0.115389	0.0143712	0.00912787	+
36	18	53415377	rs4800995	Fatigue	UKB (MHQ)	0.000173209	0.0113196	0.00301439	+
					UKB (EoP)	5.75957e-07	0.0144678	0.00289407	+
					GLAD	0.228305	0.0135533	0.01125	+
					PROTECT	0.221814	0.0150214	0.0122953	+
37	18	71620555	rs75020204	Sleep Problems	UKB (MHQ)	1.06238e-05	-0.0276013	0.00626723	–
					UKB (EoP)	1.13527e-05	-0.0270748	0.00616785	–
					GLAD	0.178883	-0.0307451	0.0228723	–
					PROTECT	0.665466	-0.0113047	0.0261453	–
38	19	7871720	rs3223231	Anhedonia	UKB (MHQ)	1.09754e-07	-0.0109551	0.00206319	–
					UKB (EoP)	4.33701e-05	-0.00899424	0.00219975	–
					GLAD
					PROTECT	0.910027	-0.00102884	0.00910446	–

### Sheet: ST6 – eQTLs
Supplementary Table 6: Results from eQTL mapping in FUMA for each of the PHQ-9 genomic risk loci. Table displays results that were significant eQTLs at pFDR ≤ 0.05
Unique SNP ID	SNP rsID	CHR	BP	Tested Allele	Risk Increasing Allele	eQTL Database	Tissue Type	Gene	p-value	signed_stats	FDR	Aligned Direction of Effect	Gene Symbol
1:21059837:C:T	rs61778528	1	21059837	T	C	PsychENCODE	PsychENCODE_eQTLs	ENSG00000117245	6.51e-15	0.105927	2.4e-12	-	KIF17
1:21059837:C:T	rs61778528	1	21059837	T	C	PsychENCODE	PsychENCODE_eQTLs	ENSG00000189410	3.87e-06	0.0557138	0.000462	-	SH2D5
1:21059837:C:T	rs61778528	1	21059837	T	C	eQTLGen	eQTLGen_cis_eQTLs	ENSG00000117298	1.73e-18	-8.7737	0	+	ECE1
1:21059837:C:T	rs61778528	1	21059837	T	C	BIOSQTL	BIOS_eQTL_geneLevel	ENSG00000127483	8.23e-36	-12.4921	0	+	HP1BP3
1:21059837:C:T	rs61778528	1	21059837	T	C	BIOSQTL	BIOS_eQTL_geneLevel	ENSG00000189410	3.1e-07	5.117	0.000227	-	SH2D5
1:21059837:C:T	rs61778528	1	21059837	T	C	CMC	CMC_SVA_cis	ENSG00000117245	#N/A	1	0.009	-	KIF17
1:21059837:C:T	rs61778528	1	21059837	T	C	CMC	CMC_NoSVA_cis	ENSG00000117245	#N/A	1	0.009	-	KIF17
1:21059837:C:T	rs61778528	1	21059837	T	C	CMC	CMC_NoSVA_cis	ENSG00000117245	#N/A	1	0.009	-	KIF17
1:21059837:C:T	rs61778528	1	21059837	T	C	GTEx/v8	Whole_Blood	ENSG00000127483	9.06e-14	-0.133987	1.42e-42	+	HP1BP3
1:21059837:C:T	rs61778528	1	21059837	T	C	GTEx/v8	Artery_Aorta	ENSG00000075151	1.36e-05	-0.10466	0.000221	+	EIF4G3
1:21059837:C:T	rs61778528	1	21059837	T	C	GTEx/v8	Esophagus_Mucosa	ENSG00000075151	4.03e-07	0.116961	2.74e-06	-	EIF4G3
1:21059837:C:T	rs61778528	1	21059837	T	C	GTEx/v8	Esophagus_Muscularis	ENSG00000127483	5.23e-05	0.108688	0.001062	-	HP1BP3
1:21059837:C:T	rs61778528	1	21059837	T	C	GTEx/v8	Heart_Atrial_Appendage	ENSG00000075151	4.43e-09	-0.167545	5.47e-07	+	EIF4G3
1:21059837:C:T	rs61778528	1	21059837	T	C	GTEx/v8	Heart_Left_Ventricle	ENSG00000075151	1.81e-05	-0.111809	0.000205	+	EIF4G3
1:21059837:C:T	rs61778528	1	21059837	T	C	GTEx/v8	Lung	ENSG00000075151	3.31e-09	-0.180202	9.89e-10	+	EIF4G3
1:21059837:C:T	rs61778528	1	21059837	T	C	GTEx/v8	Muscle_Skeletal	ENSG00000075151	1.92e-15	-0.181084	4.64e-16	+	EIF4G3
1:21059837:C:T	rs61778528	1	21059837	T	C	GTEx/v8	Skin_Not_Sun_Exposed_Suprapubic	ENSG00000075151	4.78e-13	-0.278233	3.93e-50	+	EIF4G3
1:21059837:C:T	rs61778528	1	21059837	T	C	GTEx/v8	Skin_Not_Sun_Exposed_Suprapubic	ENSG00000117298	8.07e-06	-0.0923941	0.004052	+	ECE1
1:21059837:C:T	rs61778528	1	21059837	T	C	GTEx/v8	Skin_Sun_Exposed_Lower_leg	ENSG00000075151	4.97e-08	-0.184834	1.18e-62	+	EIF4G3
1:21059837:C:T	rs61778528	1	21059837	T	C	GTEx/v8	Spleen	ENSG00000075151	1.04e-08	-0.280955	2.35e-11	+	EIF4G3
1:21059837:C:T	rs61778528	1	21059837	T	C	GTEx/v8	Testis	ENSG00000075151	7.76e-05	-0.071239	0.000111	+	EIF4G3
1:21059837:C:T	rs61778528	1	21059837	T	C	GTEx/v8	Testis	ENSG00000117245	8.31e-07	0.148206	3.81e-23	-	KIF17
1:51661974:C:T	rs36116328	1	51661974	C	C	eQTLGen	eQTLGen_cis_eQTLs	ENSG00000085832	2.55e-27	10.8274	0	+	EPS15
1:51661974:C:T	rs36116328	1	51661974	T	C	CMC	CMC_SVA_cis	ENSG00000085831	#N/A	1	0.009	-	TTC39A
1:51661974:C:T	rs36116328	1	51661974	C	C	GTEx/v8	Esophagus_Mucosa	ENSG00000123091	6.55e-06	0.166136	2.9e-09	+	RNF11
1:51661974:C:T	rs36116328	1	51661974	C	C	GTEx/v8	Muscle_Skeletal	ENSG00000123080	0.000405	-0.201628	7.59e-08	-	CDKN2C
1:201787833:A:G	rs2494112	1	201787833	A	A	PsychENCODE	PsychENCODE_eQTLs	ENSG00000134369	0.000243	-0.0302152	0.018078	-	NAV1
1:201787833:A:G	rs2494112	1	201787833	A	A	PsychENCODE	PsychENCODE_eQTLs	ENSG00000163431	6.23e-14	-0.119694	2.1e-11	-	LMOD1
1:201787833:A:G	rs2494112	1	201787833	A	A	PsychENCODE	PsychENCODE_eQTLs	ENSG00000198892	9.83e-13	-0.0825084	2.96e-10	-	SHISA4
1:201787833:A:G	rs2494112	1	201787833	G	A	eQTLGen	eQTLGen_cis_eQTLs	ENSG00000163431	2.52e-07	-5.1559	0.000809	+	LMOD1
1:201787833:A:G	rs2494112	1	201787833	G	A	eQTLGen	eQTLGen_cis_eQTLs	ENSG00000198892	8.38e-11	-6.4934	0	+	SHISA4
1:201787833:A:G	rs2494112	1	201787833	A	A	xQTLServer	xQTLServer_eQTLs	ENSG00000163431	6.97e-23	#N/A	4.21e-15	#N/A	LMOD1
1:201787833:A:G	rs2494112	1	201787833	A	A	xQTLServer	xQTLServer_eQTLs	ENSG00000198892	1.02e-13	#N/A	6.18e-06	#N/A	SHISA4
1:201787833:A:G	rs2494112	1	201787833	G	A	CMC	CMC_SVA_cis	ENSG00000163431	#N/A	1	0.009	-	LMOD1
1:201787833:A:G	rs2494112	1	201787833	G	A	CMC	CMC_SVA_cis	ENSG00000198892	#N/A	1	0.009	-	SHISA4
1:201787833:A:G	rs2494112	1	201787833	#N/A	A	BRAINEAC	TCTX	ENSG00000176393	0.000175	-3.87718	0.040756	#N/A	RNPEP
1:201787833:A:G	rs2494112	1	201787833	A	A	GTEx/v8	Adipose_Subcutaneous	ENSG00000163431	1.5e-10	-0.123221	4.89e-23	-	LMOD1
1:201787833:A:G	rs2494112	1	201787833	A	A	GTEx/v8	Adipose_Subcutaneous	ENSG00000198892	5.31e-09	-0.157483	2.38e-07	-	SHISA4
1:201787833:A:G	rs2494112	1	201787833	A	A	GTEx/v8	Adipose_Visceral_Omentum	ENSG00000198892	2.28e-08	-0.188591	2.67e-06	-	SHISA4
1:201787833:A:G	rs2494112	1	201787833	A	A	GTEx/v8	Artery_Tibial	ENSG00000163431	4.1e-06	-0.0653855	1.9e-12	-	LMOD1
1:201787833:A:G	rs2494112	1	201787833	A	A	GTEx/v8	Brain_Nucleus_accumbens_basal_ganglia	ENSG00000163431	4.63e-06	-0.236641	0.004877	-	LMOD1
1:201787833:A:G	rs2494112	1	201787833	A	A	GTEx/v8	Brain_Nucleus_accumbens_basal_ganglia	ENSG00000198892	5.04e-06	-0.181511	9.06e-06	-	SHISA4
1:201787833:A:G	rs2494112	1	201787833	A	A	GTEx/v8	Breast_Mammary_Tissue	ENSG00000163431	4.02e-06	-0.144679	1.29e-11	-	LMOD1
1:201787833:A:G	rs2494112	1	201787833	A	A	GTEx/v8	Breast_Mammary_Tissue	ENSG00000198892	3.59e-09	-0.218736	1.15e-06	-	SHISA4
1:201787833:A:G	rs2494112	1	201787833	A	A	GTEx/v8	Colon_Sigmoid	ENSG00000163431	6.29e-05	-0.120891	0.002375	-	LMOD1
1:201787833:A:G	rs2494112	1	201787833	A	A	GTEx/v8	Colon_Sigmoid	ENSG00000198892	1.86e-06	-0.195929	8.77e-11	-	SHISA4
1:201787833:A:G	rs2494112	1	201787833	A	A	GTEx/v8	Colon_Transverse	ENSG00000163431	1.45e-05	-0.0750457	3.77e-05	-	LMOD1
1:201787833:A:G	rs2494112	1	201787833	A	A	GTEx/v8	Colon_Transverse	ENSG00000198892	2.34e-08	-0.117803	4.21e-05	-	SHISA4
1:201787833:A:G	rs2494112	1	201787833	A	A	GTEx/v8	Esophagus_Gastroesophageal_Junction	ENSG00000198892	7.3e-06	-0.188887	1.19e-05	-	SHISA4
1:201787833:A:G	rs2494112	1	201787833	A	A	GTEx/v8	Esophagus_Mucosa	ENSG00000198892	1.12e-09	-0.150025	4.57e-07	-	SHISA4
1:201787833:A:G	rs2494112	1	201787833	A	A	GTEx/v8	Esophagus_Muscularis	ENSG00000198892	7.44e-06	-0.156202	5.2e-14	-	SHISA4
1:201787833:A:G	rs2494112	1	201787833	A	A	GTEx/v8	Lung	ENSG00000198892	1.32e-13	-0.232147	3.67e-13	-	SHISA4
1:201787833:A:G	rs2494112	1	201787833	A	A	GTEx/v8	Nerve_Tibial	ENSG00000163431	4.18e-08	-0.112393	3.61e-13	-	LMOD1
1:201787833:A:G	rs2494112	1	201787833	A	A	GTEx/v8	Nerve_Tibial	ENSG00000176393	4.89e-05	-0.164331	3.72e-10	-	RNPEP
1:201787833:A:G	rs2494112	1	201787833	A	A	GTEx/v8	Nerve_Tibial	ENSG00000198892	1.5e-43	-0.378592	1.79e-64	-	SHISA4
1:201787833:A:G	rs2494112	1	201787833	A	A	GTEx/v8	Cells_Cultured_fibroblasts	ENSG00000163431	1.48e-05	-0.0863745	2.01e-09	-	LMOD1
1:201787833:A:G	rs2494112	1	201787833	A	A	GTEx/v8	Cells_Cultured_fibroblasts	ENSG00000198892	5.64e-09	-0.107734	1.36e-11	-	SHISA4
1:201787833:A:G	rs2494112	1	201787833	A	A	GTEx/v8	Skin_Not_Sun_Exposed_Suprapubic	ENSG00000198892	9.76e-08	-0.17187	8.2e-08	-	SHISA4
1:201787833:A:G	rs2494112	1	201787833	A	A	GTEx/v8	Skin_Sun_Exposed_Lower_leg	ENSG00000163431	8.84e-06	-0.0754528	5.74e-12	-	LMOD1
1:201787833:A:G	rs2494112	1	201787833	A	A	GTEx/v8	Skin_Sun_Exposed_Lower_leg	ENSG00000198892	2.77e-15	-0.219777	3.22e-13	-	SHISA4
1:201787833:A:G	rs2494112	1	201787833	A	A	GTEx/v8	Spleen	ENSG00000198892	1.15e-06	-0.242836	2.07e-06	-	SHISA4
1:201787833:A:G	rs2494112	1	201787833	A	A	GTEx/v8	Testis	ENSG00000198892	7.4e-07	-0.148711	1.36e-08	-	SHISA4
1:201787833:A:G	rs2494112	1	201787833	A	A	GTEx/v8	Thyroid	ENSG00000198892	1.41e-12	-0.246324	8.63e-69	-	SHISA4
1:201859213:A:G	rs61824384	1	201859213	G	A	PsychENCODE	PsychENCODE_eQTLs	ENSG00000134369	0.000653	0.0292594	0.041086	-	NAV1
1:201859213:A:G	rs61824384	1	201859213	G	A	PsychENCODE	PsychENCODE_eQTLs	ENSG00000163431	2.69e-11	0.111008	6.92e-09	-	LMOD1
1:201859213:A:G	rs61824384	1	201859213	G	A	PsychENCODE	PsychENCODE_eQTLs	ENSG00000198892	3.43e-10	0.0758409	7.73e-08	-	SHISA4
1:201859213:A:G	rs61824384	1	201859213	G	A	eQTLGen	eQTLGen_cis_eQTLs	ENSG00000198892	3.18e-14	-7.5907	0	+	SHISA4
1:201859213:A:G	rs61824384	1	201859213	A	A	xQTLServer	xQTLServer_eQTLs	ENSG00000163431	7.46e-16	#N/A	4.51e-08	#N/A	LMOD1
1:201859213:A:G	rs61824384	1	201859213	G	A	CMC	CMC_SVA_cis	ENSG00000163431	#N/A	1	0.009	-	LMOD1
1:201859213:A:G	rs61824384	1	201859213	G	A	CMC	CMC_SVA_cis	ENSG00000198892	#N/A	1	0.009	-	SHISA4
1:201859213:A:G	rs61824384	1	201859213	A	A	CMC	CMC_SVA_cis	ENSG00000198700	#N/A	1	0.049	+	IPO9
1:201859213:A:G	rs61824384	1	201859213	G	A	GTEx/v8	Adipose_Subcutaneous	ENSG00000198892	1.48e-05	0.117271	2.38e-07	-	SHISA4
1:201859213:A:G	rs61824384	1	201859213	G	A	GTEx/v8	Adipose_Visceral_Omentum	ENSG00000198892	1.01e-06	0.168634	2.67e-06	-	SHISA4
1:201859213:A:G	rs61824384	1	201859213	G	A	GTEx/v8	Artery_Tibial	ENSG00000134375	2.74e-07	-0.116807	1.2e-69	+	TIMM17A
1:201859213:A:G	rs61824384	1	201859213	G	A	GTEx/v8	Breast_Mammary_Tissue	ENSG00000198892	7.96e-06	0.167262	1.15e-06	-	SHISA4
1:201859213:A:G	rs61824384	1	201859213	G	A	GTEx/v8	Colon_Sigmoid	ENSG00000198892	2.13e-05	0.172219	8.77e-11	-	SHISA4
1:201859213:A:G	rs61824384	1	201859213	G	A	GTEx/v8	Esophagus_Mucosa	ENSG00000198892	1.96e-06	0.118509	4.57e-07	-	SHISA4
1:201859213:A:G	rs61824384	1	201859213	G	A	GTEx/v8	Esophagus_Muscularis	ENSG00000198892	3.61e-06	0.158656	5.2e-14	-	SHISA4
1:201859213:A:G	rs61824384	1	201859213	G	A	GTEx/v8	Lung	ENSG00000198892	9.54e-11	0.199259	3.67e-13	-	SHISA4
1:201859213:A:G	rs61824384	1	201859213	G	A	GTEx/v8	Nerve_Tibial	ENSG00000176393	0.0001	0.159073	3.72e-10	-	RNPEP
1:201859213:A:G	rs61824384	1	201859213	G	A	GTEx/v8	Nerve_Tibial	ENSG00000198892	4.95e-29	0.319644	1.79e-64	-	SHISA4
1:201859213:A:G	rs61824384	1	201859213	G	A	GTEx/v8	Pituitary	ENSG00000198700	3.43e-05	-0.193544	0.025919	+	IPO9
1:201859213:A:G	rs61824384	1	201859213	G	A	GTEx/v8	Cells_Cultured_fibroblasts	ENSG00000198892	3.93e-07	0.0910238	1.36e-11	-	SHISA4
1:201859213:A:G	rs61824384	1	201859213	G	A	GTEx/v8	Skin_Not_Sun_Exposed_Suprapubic	ENSG00000198892	3.8e-07	0.164624	8.2e-08	-	SHISA4
1:201859213:A:G	rs61824384	1	201859213	G	A	GTEx/v8	Skin_Sun_Exposed_Lower_leg	ENSG00000163431	4.18e-05	0.0689729	5.74e-12	-	LMOD1
1:201859213:A:G	rs61824384	1	201859213	G	A	GTEx/v8	Skin_Sun_Exposed_Lower_leg	ENSG00000198892	1.6e-12	0.19571	3.22e-13	-	SHISA4
1:201859213:A:G	rs61824384	1	201859213	G	A	GTEx/v8	Thyroid	ENSG00000198892	3.29e-08	0.193234	8.63e-69	-	SHISA4
1:201859213:A:G	rs61824384	1	201859213	G	A	PsychENCODE	PsychENCODE_eQTLs	ENSG00000134369	0.000653	0.0292594	0.041086	-	NAV1
1:201859213:A:G	rs61824384	1	201859213	G	A	PsychENCODE	PsychENCODE_eQTLs	ENSG00000163431	2.69e-11	0.111008	6.92e-09	-	LMOD1
1:201859213:A:G	rs61824384	1	201859213	G	A	PsychENCODE	PsychENCODE_eQTLs	ENSG00000198892	3.43e-10	0.0758409	7.73e-08	-	SHISA4
1:201859213:A:G	rs61824384	1	201859213	G	A	eQTLGen	eQTLGen_cis_eQTLs	ENSG00000198892	3.18e-14	-7.5907	0	+	SHISA4
1:201859213:A:G	rs61824384	1	201859213	A	A	xQTLServer	xQTLServer_eQTLs	ENSG00000163431	7.46e-16	#N/A	4.51e-08	#N/A	LMOD1
1:201859213:A:G	rs61824384	1	201859213	G	A	CMC	CMC_SVA_cis	ENSG00000163431	#N/A	1	0.009	-	LMOD1
1:201859213:A:G	rs61824384	1	201859213	G	A	CMC	CMC_SVA_cis	ENSG00000198892	#N/A	1	0.009	-	SHISA4
1:201859213:A:G	rs61824384	1	201859213	A	A	CMC	CMC_SVA_cis	ENSG00000198700	#N/A	1	0.049	+	IPO9
1:201859213:A:G	rs61824384	1	201859213	G	A	GTEx/v8	Adipose_Subcutaneous	ENSG00000198892	1.48e-05	0.117271	2.38e-07	-	SHISA4
1:201859213:A:G	rs61824384	1	201859213	G	A	GTEx/v8	Adipose_Visceral_Omentum	ENSG00000198892	1.01e-06	0.168634	2.67e-06	-	SHISA4
1:201859213:A:G	rs61824384	1	201859213	G	A	GTEx/v8	Artery_Tibial	ENSG00000134375	2.74e-07	-0.116807	1.2e-69	+	TIMM17A
1:201859213:A:G	rs61824384	1	201859213	G	A	GTEx/v8	Breast_Mammary_Tissue	ENSG00000198892	7.96e-06	0.167262	1.15e-06	-	SHISA4
1:201859213:A:G	rs61824384	1	201859213	G	A	GTEx/v8	Colon_Sigmoid	ENSG00000198892	2.13e-05	0.172219	8.77e-11	-	SHISA4
1:201859213:A:G	rs61824384	1	201859213	G	A	GTEx/v8	Esophagus_Mucosa	ENSG00000198892	1.96e-06	0.118509	4.57e-07	-	SHISA4
1:201859213:A:G	rs61824384	1	201859213	G	A	GTEx/v8	Esophagus_Muscularis	ENSG00000198892	3.61e-06	0.158656	5.2e-14	-	SHISA4
1:201859213:A:G	rs61824384	1	201859213	G	A	GTEx/v8	Lung	ENSG00000198892	9.54e-11	0.199259	3.67e-13	-	SHISA4
1:201859213:A:G	rs61824384	1	201859213	G	A	GTEx/v8	Nerve_Tibial	ENSG00000176393	0.0001	0.159073	3.72e-10	-	RNPEP
1:201859213:A:G	rs61824384	1	201859213	G	A	GTEx/v8	Nerve_Tibial	ENSG00000198892	4.95e-29	0.319644	1.79e-64	-	SHISA4
1:201859213:A:G	rs61824384	1	201859213	G	A	GTEx/v8	Pituitary	ENSG00000198700	3.43e-05	-0.193544	0.025919	+	IPO9
1:201859213:A:G	rs61824384	1	201859213	G	A	GTEx/v8	Cells_Cultured_fibroblasts	ENSG00000198892	3.93e-07	0.0910238	1.36e-11	-	SHISA4
1:201859213:A:G	rs61824384	1	201859213	G	A	GTEx/v8	Skin_Not_Sun_Exposed_Suprapubic	ENSG00000198892	3.8e-07	0.164624	8.2e-08	-	SHISA4
1:201859213:A:G	rs61824384	1	201859213	G	A	GTEx/v8	Skin_Sun_Exposed_Lower_leg	ENSG00000163431	4.18e-05	0.0689729	5.74e-12	-	LMOD1
1:201859213:A:G	rs61824384	1	201859213	G	A	GTEx/v8	Skin_Sun_Exposed_Lower_leg	ENSG00000198892	1.6e-12	0.19571	3.22e-13	-	SHISA4
1:201859213:A:G	rs61824384	1	201859213	G	A	GTEx/v8	Thyroid	ENSG00000198892	3.29e-08	0.193234	8.63e-69	-	SHISA4
1:201919674:C:T	rs2790898	1	201919674	T	T	PsychENCODE	PsychENCODE_eQTLs	ENSG00000163431	0.00027	-0.0633256	0.019742	-	LMOD1
1:201919674:C:T	rs2790898	1	201919674	T	T	eQTLGen	eQTLGen_cis_eQTLs	ENSG00000163431	1.55e-06	4.8045	0.00466	+	LMOD1
1:201919674:C:T	rs2790898	1	201919674	T	T	eQTLGen	eQTLGen_cis_eQTLs	ENSG00000176393	1.43e-78	18.7662	0	+	RNPEP
1:201919674:C:T	rs2790898	1	201919674	T	T	eQTLGen	eQTLGen_cis_eQTLs	ENSG00000198700	2.98e-14	-7.5992	0	-	IPO9
1:201919674:C:T	rs2790898	1	201919674	T	T	BIOSQTL	BIOS_eQTL_geneLevel	ENSG00000176393	9.39e-07	4.90401	0.000829	+	RNPEP
1:201919674:C:T	rs2790898	1	201919674	T	T	BIOSQTL	BIOS_eQTL_geneLevel	ENSG00000176393	1.38e-10	6.41784	0	+	RNPEP
1:201919674:C:T	rs2790898	1	201919674	C	T	xQTLServer	xQTLServer_eQTLs	ENSG00000163431	1.75e-11	#N/A	0.001057	#N/A	LMOD1
1:201919674:C:T	rs2790898	1	201919674	C	T	CMC	CMC_SVA_cis	ENSG00000163431	#N/A	1	0.009	-	LMOD1
1:201919674:C:T	rs2790898	1	201919674	C	T	CMC	CMC_SVA_cis	ENSG00000198892	#N/A	1	0.009	-	SHISA4
1:201919674:C:T	rs2790898	1	201919674	T	T	GTEx/v8	Adipose_Subcutaneous	ENSG00000163431	1.29e-05	-0.0901685	4.89e-23	-	LMOD1
1:201919674:C:T	rs2790898	1	201919674	T	T	GTEx/v8	Adipose_Visceral_Omentum	ENSG00000163431	6.56e-06	-0.128591	3.29e-10	-	LMOD1
1:201919674:C:T	rs2790898	1	201919674	T	T	GTEx/v8	Artery_Tibial	ENSG00000134375	1.43e-10	0.152941	1.2e-69	+	TIMM17A
1:201919674:C:T	rs2790898	1	201919674	T	T	GTEx/v8	Colon_Sigmoid	ENSG00000134375	2.25e-06	0.162317	4.27e-33	+	TIMM17A
1:201919674:C:T	rs2790898	1	201919674	T	T	GTEx/v8	Esophagus_Gastroesophageal_Junction	ENSG00000134375	3.59e-07	0.159646	6.55e-31	+	TIMM17A
1:201919674:C:T	rs2790898	1	201919674	T	T	GTEx/v8	Esophagus_Mucosa	ENSG00000198892	0.000116	-0.101789	4.57e-07	-	SHISA4
1:201919674:C:T	rs2790898	1	201919674	T	T	GTEx/v8	Esophagus_Muscularis	ENSG00000134375	0.000114	0.106776	3.68e-81	+	TIMM17A
1:201919674:C:T	rs2790898	1	201919674	T	T	GTEx/v8	Muscle_Skeletal	ENSG00000134375	0.000118	-0.0733422	1.72e-08	-	TIMM17A
1:201919674:C:T	rs2790898	1	201919674	T	T	GTEx/v8	Nerve_Tibial	ENSG00000198892	4.07e-09	-0.188085	1.79e-64	-	SHISA4
1:201919674:C:T	rs2790898	1	201919674	T	T	GTEx/v8	Cells_Cultured_fibroblasts	ENSG00000163431	7.13e-06	-0.094735	2.01e-09	-	LMOD1
2:66750564:G:T	rs113851554	2	66750564	G	T	CMC	CMC_SVA_cis	ENSG00000143995	#N/A	1	0.049	-	MEIS1
3:48812594:A:G	rs116113836	3	48812594	A	A	eQTLGen	eQTLGen_cis_eQTLs	ENSG00000145020	2.27e-27	-10.838	0	-	AMT
3:48812594:A:G	rs116113836	3	48812594	A	A	eQTLGen	eQTLGen_cis_eQTLs	ENSG00000164048	1.13e-21	9.5646	0	+	ZNF589
3:48812594:A:G	rs116113836	3	48812594	A	A	eQTLGen	eQTLGen_cis_eQTLs	ENSG00000164053	1.73e-20	-9.2779	0	-	ATRIP
3:48812594:A:G	rs116113836	3	48812594	A	A	eQTLGen	eQTLGen_cis_eQTLs	ENSG00000172113	8.7e-06	-4.4471	0.024635	-	NME6
3:48812594:A:G	rs116113836	3	48812594	A	A	eQTLGen	eQTLGen_cis_eQTLs	ENSG00000178252	3.13e-37	-12.7496	0	-	WDR6
3:48812594:A:G	rs116113836	3	48812594	A	A	eQTLGen	eQTLGen_cis_eQTLs	ENSG00000178467	2.68e-11	6.6633	0	+	P4HTM
3:48812594:A:G	rs116113836	3	48812594	A	A	eQTLGen	eQTLGen_cis_eQTLs	ENSG00000198218	1.88e-07	-5.2109	0.000624	-	QRICH1
3:48812594:A:G	rs116113836	3	48812594	A	A	GTEx/v8	Adipose_Subcutaneous	ENSG00000145020	0.00049	-0.216336	1.91e-62	-	AMT
3:48812594:A:G	rs116113836	3	48812594	A	A	GTEx/v8	Adipose_Subcutaneous	ENSG00000145029	4.02e-05	-0.283337	2.8e-25	-	NICN1
3:48812594:A:G	rs116113836	3	48812594	A	A	GTEx/v8	Adipose_Subcutaneous	ENSG00000164048	0.000112	0.395072	8.03e-71	+	ZNF589
3:48812594:A:G	rs116113836	3	48812594	A	A	GTEx/v8	Adipose_Subcutaneous	ENSG00000164068	5.51e-05	0.298683	7.58e-27	+	RNF123
3:48812594:A:G	rs116113836	3	48812594	A	A	GTEx/v8	Adipose_Subcutaneous	ENSG00000172113	0.000331	-0.273483	5.21e-18	-	NME6
3:48812594:A:G	rs116113836	3	48812594	A	A	GTEx/v8	Adipose_Subcutaneous	ENSG00000173540	2.07e-09	0.428125	1.54e-38	+	GMPPB
3:48812594:A:G	rs116113836	3	48812594	A	A	GTEx/v8	Adipose_Subcutaneous	ENSG00000178467	0.000453	0.211249	4.28e-08	+	P4HTM
3:48812594:A:G	rs116113836	3	48812594	A	A	GTEx/v8	Adipose_Visceral_Omentum	ENSG00000145020	0.000265	-0.231411	6.73e-58	-	AMT
3:48812594:A:G	rs116113836	3	48812594	A	A	GTEx/v8	Adipose_Visceral_Omentum	ENSG00000145029	0.000242	-0.280282	3.5e-21	-	NICN1
3:48812594:A:G	rs116113836	3	48812594	A	A	GTEx/v8	Adipose_Visceral_Omentum	ENSG00000164068	0.00019	0.280408	7.21e-15	+	RNF123
3:48812594:A:G	rs116113836	3	48812594	A	A	GTEx/v8	Adipose_Visceral_Omentum	ENSG00000173540	1.26e-06	0.398828	1.53e-28	+	GMPPB
3:48812594:A:G	rs116113836	3	48812594	A	A	GTEx/v8	Whole_Blood	ENSG00000145020	0.000145	-0.252126	4.35e-40	-	AMT
3:48812594:A:G	rs116113836	3	48812594	A	A	GTEx/v8	Artery_Aorta	ENSG00000145020	1.4e-06	-0.379069	8.29e-58	-	AMT
3:48812594:A:G	rs116113836	3	48812594	A	A	GTEx/v8	Artery_Aorta	ENSG00000173540	2.3e-07	0.43439	7.59e-26	+	GMPPB
3:48812594:A:G	rs116113836	3	48812594	A	A	GTEx/v8	Artery_Tibial	ENSG00000145020	8.79e-06	-0.272569	2.31e-81	-	AMT
3:48812594:A:G	rs116113836	3	48812594	A	A	GTEx/v8	Artery_Tibial	ENSG00000172037	0.000344	-0.284714	0.000467	-	LAMB2
3:48812594:A:G	rs116113836	3	48812594	A	A	GTEx/v8	Artery_Tibial	ENSG00000173540	6.07e-07	0.382309	6.27e-57	+	GMPPB
3:48812594:A:G	rs116113836	3	48812594	A	A	GTEx/v8	Breast_Mammary_Tissue	ENSG00000173540	3.74e-05	0.401136	4.09e-29	+	GMPPB
3:48812594:A:G	rs116113836	3	48812594	A	A	GTEx/v8	Colon_Sigmoid	ENSG00000173540	4.13e-07	0.656006	6.21e-23	+	GMPPB
3:48812594:A:G	rs116113836	3	48812594	A	A	GTEx/v8	Colon_Transverse	ENSG00000114316	2.6e-06	0.545734	0.002328	+	USP4
3:48812594:A:G	rs116113836	3	48812594	A	A	GTEx/v8	Colon_Transverse	ENSG00000173540	0.000121	0.211009	3.4e-21	+	GMPPB
3:48812594:A:G	rs116113836	3	48812594	A	A	GTEx/v8	Esophagus_Gastroesophageal_Junction	ENSG00000173540	0.000158	0.460132	4.4e-44	+	GMPPB
3:48812594:A:G	rs116113836	3	48812594	A	A	GTEx/v8	Esophagus_Mucosa	ENSG00000145020	1.11e-05	-0.236469	1.47e-61	-	AMT
3:48812594:A:G	rs116113836	3	48812594	A	A	GTEx/v8	Esophagus_Muscularis	ENSG00000173540	6.79e-07	0.526142	6.28e-57	+	GMPPB
3:48812594:A:G	rs116113836	3	48812594	A	A	GTEx/v8	Heart_Atrial_Appendage	ENSG00000173540	6.67e-06	0.490511	1.3e-25	+	GMPPB
3:48812594:A:G	rs116113836	3	48812594	A	A	GTEx/v8	Heart_Left_Ventricle	ENSG00000145029	0.000163	-0.350763	0.001299	-	NICN1
3:48812594:A:G	rs116113836	3	48812594	A	A	GTEx/v8	Heart_Left_Ventricle	ENSG00000173540	1.53e-05	0.468234	4.39e-26	+	GMPPB
3:48812594:A:G	rs116113836	3	48812594	A	A	GTEx/v8	Muscle_Skeletal	ENSG00000145020	4.07e-06	-0.223514	9.35e-51	-	AMT
3:48812594:A:G	rs116113836	3	48812594	A	A	GTEx/v8	Muscle_Skeletal	ENSG00000173531	5.78e-05	0.291457	1.76e-07	+	MST1
3:48812594:A:G	rs116113836	3	48812594	A	A	GTEx/v8	Muscle_Skeletal	ENSG00000173540	0.000138	0.315191	8.06e-37	+	GMPPB
3:48812594:A:G	rs116113836	3	48812594	A	A	GTEx/v8	Muscle_Skeletal	ENSG00000213689	0.000111	0.325679	9.32e-79	+	TREX1
3:48812594:A:G	rs116113836	3	48812594	A	A	GTEx/v8	Muscle_Skeletal	ENSG00000232112	1.62e-05	-0.334651	2.6e-109	-	TMA7
3:48812594:A:G	rs116113836	3	48812594	A	A	GTEx/v8	Nerve_Tibial	ENSG00000145020	1.24e-05	-0.268567	7.83e-77	-	AMT
3:48812594:A:G	rs116113836	3	48812594	A	A	GTEx/v8	Nerve_Tibial	ENSG00000172113	0.000246	-0.364544	2.81e-20	-	NME6
3:48812594:A:G	rs116113836	3	48812594	A	A	GTEx/v8	Nerve_Tibial	ENSG00000173540	7.47e-08	0.446228	1.59e-62	+	GMPPB
3:48812594:A:G	rs116113836	3	48812594	A	A	GTEx/v8	Prostate	ENSG00000173540	2.23e-05	0.414045	3.55e-21	+	GMPPB
3:48812594:A:G	rs116113836	3	48812594	A	A	GTEx/v8	Skin_Not_Sun_Exposed_Suprapubic	ENSG00000173540	1.06e-07	0.472873	2.52e-54	+	GMPPB
3:48812594:A:G	rs116113836	3	48812594	A	A	GTEx/v8	Skin_Not_Sun_Exposed_Suprapubic	ENSG00000185909	0.000417	0.247324	3.58e-12	+	KLHDC8B
3:48812594:A:G	rs116113836	3	48812594	A	A	GTEx/v8	Skin_Sun_Exposed_Lower_leg	ENSG00000145020	9.69e-05	-0.246719	3.82e-42	-	AMT
3:48812594:A:G	rs116113836	3	48812594	A	A	GTEx/v8	Skin_Sun_Exposed_Lower_leg	ENSG00000164053	0.000838	-0.253655	1.91e-31	-	ATRIP
3:48812594:A:G	rs116113836	3	48812594	A	A	GTEx/v8	Skin_Sun_Exposed_Lower_leg	ENSG00000173540	1.6e-09	0.491011	3.65e-63	+	GMPPB
3:48812594:A:G	rs116113836	3	48812594	A	A	GTEx/v8	Stomach	ENSG00000173540	0.000287	0.2753	4.3e-24	+	GMPPB
3:48812594:A:G	rs116113836	3	48812594	A	A	GTEx/v8	Thyroid	ENSG00000145020	7.33e-08	-0.35633	4.6e-100	-	AMT
3:48812594:A:G	rs116113836	3	48812594	A	A	GTEx/v8	Thyroid	ENSG00000145029	0.000176	-0.284628	1.3e-62	-	NICN1
3:48812594:A:G	rs116113836	3	48812594	A	A	GTEx/v8	Thyroid	ENSG00000173540	6.57e-06	0.219479	2.47e-28	+	GMPPB
3:117822025:C:T	rs7619072	3	117822025	C	C	GTEx/v8	Adrenal_Gland	ENSG00000185565	1e-16	-0.647712	2.69e-27	-	LSAMP
3:117822025:C:T	rs7619072	3	117822025	C	C	GTEx/v8	Skin_Not_Sun_Exposed_Suprapubic	ENSG00000185565	0.000129	0.152934	0.000905	+	LSAMP
3:117822025:C:T	rs7619072	3	117822025	C	C	GTEx/v8	Testis	ENSG00000185565	1.25e-06	-0.203118	0.000109	-	LSAMP
4:106217349:A:G	rs2647239	4	106217349	G	A	PsychENCODE	PsychENCODE_eQTLs	ENSG00000138777	1.19e-08	0.0731331	2.18e-06	-	PPA2
4:106217349:A:G	rs2647239	4	106217349	G	A	eQTLGen	eQTLGen_cis_eQTLs	ENSG00000138777	5.36e-24	-10.1029	0	+	PPA2
4:106217349:A:G	rs2647239	4	106217349	G	A	BIOSQTL	BIOS_eQTL_geneLevel	ENSG00000138777	5.55e-14	-7.51809	0	+	PPA2
4:106217349:A:G	rs2647239	4	106217349	G	A	CMC	CMC_SVA_cis	ENSG00000138777	#N/A	1	0.009	-	PPA2
4:106217349:A:G	rs2647239	4	106217349	G	A	GTEx/v8	Cells_Cultured_fibroblasts	ENSG00000168769	1.1e-05	0.135855	0.00178	-	TET2
4:106217349:A:G	rs2647239	4	106217349	G	A	GTEx/v8	Skin_Sun_Exposed_Lower_leg	ENSG00000138777	0.000158	-0.0780781	2.71e-06	+	PPA2
4:106217349:A:G	rs2647239	4	106217349	G	A	GTEx/v8	Skin_Sun_Exposed_Lower_leg	ENSG00000168769	3.88e-06	0.0778072	1.15e-07	-	TET2
4:106217349:A:G	rs2647239	4	106217349	G	A	GTEx/v8	Testis	ENSG00000138777	3.69e-07	-0.199623	6.28e-09	+	PPA2
6:28548674:A:G	rs146918648	6	28548674	A	A	eQTLGen	eQTLGen_cis_eQTLs	ENSG00000137185	4.56e-38	-12.8989	0	-	ZSCAN9
6:28548674:A:G	rs146918648	6	28548674	A	A	eQTLGen	eQTLGen_cis_eQTLs	ENSG00000137338	7.1e-08	5.3887	0.00029	+	PGBD1
6:28548674:A:G	rs146918648	6	28548674	A	A	eQTLGen	eQTLGen_cis_eQTLs	ENSG00000189298	4.39e-29	11.1934	0	+	ZKSCAN3
6:28548674:A:G	rs146918648	6	28548674	A	A	eQTLGen	eQTLGen_cis_eQTLs	ENSG00000197279	7.25e-08	-5.3846	0.00029	-	ZNF165
6:28548674:A:G	rs146918648	6	28548674	A	A	eQTLGen	eQTLGen_cis_eQTLs	ENSG00000204713	1.87e-85	19.5904	0	+	TRIM27
6:28548674:A:G	rs146918648	6	28548674	A	A	GTEx/v8	Whole_Blood	ENSG00000204713	0.000462	0.188272	2.45e-43	+	TRIM27
6:28548674:A:G	rs146918648	6	28548674	A	A	GTEx/v8	Artery_Aorta	ENSG00000187987	6.06e-05	0.54174	8.6e-27	+	ZSCAN23
6:28548674:A:G	rs146918648	6	28548674	A	A	GTEx/v8	Brain_Hippocampus	ENSG00000232040	3.5e-06	0.569803	0.006502	+	SCAND3
6:28548674:A:G	rs146918648	6	28548674	A	A	GTEx/v8	Esophagus_Gastroesophageal_Junction	ENSG00000187987	0.000102	0.53959	6.75e-27	+	ZSCAN23
6:28548674:A:G	rs146918648	6	28548674	A	A	GTEx/v8	Esophagus_Muscularis	ENSG00000187987	0.000228	0.374177	1.44e-23	+	ZSCAN23
6:28548674:A:G	rs146918648	6	28548674	A	A	GTEx/v8	Muscle_Skeletal	ENSG00000187987	1.96e-05	0.482943	5.07e-55	+	ZSCAN23
6:28548674:A:G	rs146918648	6	28548674	A	A	GTEx/v8	Cells_Cultured_fibroblasts	ENSG00000187987	0.000807	0.266942	1.54e-21	+	ZSCAN23
6:28548674:A:G	rs146918648	6	28548674	A	A	GTEx/v8	Skin_Sun_Exposed_Lower_leg	ENSG00000158691	1.94e-05	0.382384	6.46e-06	+	ZSCAN12
6:28548674:A:G	rs146918648	6	28548674	A	A	GTEx/v8	Testis	ENSG00000204709	0.000165	0.433295	5.6e-07	+	C6orf100
6:28548674:A:G	rs146918648	6	28548674	A	A	GTEx/v8	Testis	ENSG00000204713	4.1e-05	0.234057	3.68e-11	+	TRIM27
7:12250378:A:G	rs3807866	7	12250378	A	A	BIOSQTL	BIOS_eQTL_geneLevel	ENSG00000106460	1.71e-06	4.78485	0.001362	+	TMEM106B
7:12250378:A:G	rs3807866	7	12250378	A	A	GTEx/v8	Adrenal_Gland	ENSG00000106460	1e-07	0.147941	0.000197	+	TMEM106B
7:12250378:A:G	rs3807866	7	12250378	A	A	GTEx/v8	Cells_EBV-transformed_lymphocytes	ENSG00000106460	4.36e-06	-0.372132	0.004671	-	TMEM106B
7:12250378:A:G	rs3807866	7	12250378	A	A	GTEx/v8	Whole_Blood	ENSG00000106460	4.07e-24	0.221073	2.52e-25	+	TMEM106B
7:12250378:A:G	rs3807866	7	12250378	A	A	GTEx/v8	Artery_Tibial	ENSG00000106460	5.23e-07	0.100705	2.77e-05	+	TMEM106B
7:12250378:A:G	rs3807866	7	12250378	A	A	GTEx/v8	Brain_Cerebellum	ENSG00000106460	1.43e-06	0.150285	0.001098	+	TMEM106B
7:12250378:A:G	rs3807866	7	12250378	A	A	GTEx/v8	Brain_Cortex	ENSG00000106460	2.21e-05	0.141146	0.029203	+	TMEM106B
7:12250378:A:G	rs3807866	7	12250378	A	A	GTEx/v8	Colon_Transverse	ENSG00000106460	6e-06	0.126921	0.001513	+	TMEM106B
7:12250378:A:G	rs3807866	7	12250378	A	A	GTEx/v8	Esophagus_Mucosa	ENSG00000106460	5.38e-06	0.122605	4.27e-12	+	TMEM106B
7:12250378:A:G	rs3807866	7	12250378	A	A	GTEx/v8	Esophagus_Muscularis	ENSG00000106460	2.51e-07	0.106181	5.93e-05	+	TMEM106B
7:12250378:A:G	rs3807866	7	12250378	A	A	GTEx/v8	Heart_Atrial_Appendage	ENSG00000106460	1.1e-08	0.141519	1.22e-10	+	TMEM106B
7:12250378:A:G	rs3807866	7	12250378	A	A	GTEx/v8	Heart_Left_Ventricle	ENSG00000106460	6.18e-14	0.14807	9.08e-12	+	TMEM106B
7:12250378:A:G	rs3807866	7	12250378	A	A	GTEx/v8	Muscle_Skeletal	ENSG00000106460	1.18e-06	0.0854395	3e-06	+	TMEM106B
7:12250378:A:G	rs3807866	7	12250378	A	A	GTEx/v8	Pancreas	ENSG00000106460	6.02e-08	0.164828	0.000303	+	TMEM106B
7:12250378:A:G	rs3807866	7	12250378	A	A	GTEx/v8	Stomach	ENSG00000106460	5.73e-08	0.165384	0.000164	+	TMEM106B
7:12285140:C:T	rs12699338	7	12285140	T	T	BIOSQTL	BIOS_eQTL_geneLevel	ENSG00000106460	2.01e-06	4.75238	0.001565	+	TMEM106B
7:12285140:C:T	rs12699338	7	12285140	T	T	GTEx/v8	Adrenal_Gland	ENSG00000106460	2.09e-08	0.159258	0.000197	+	TMEM106B
7:12285140:C:T	rs12699338	7	12285140	T	T	GTEx/v8	Cells_EBV-transformed_lymphocytes	ENSG00000106460	1.7e-06	-0.403051	0.004671	-	TMEM106B
7:12285140:C:T	rs12699338	7	12285140	T	T	GTEx/v8	Whole_Blood	ENSG00000106460	1.44e-27	0.234241	2.52e-25	+	TMEM106B
7:12285140:C:T	rs12699338	7	12285140	T	T	GTEx/v8	Artery_Tibial	ENSG00000106460	2.36e-06	0.0961044	2.77e-05	+	TMEM106B
7:12285140:C:T	rs12699338	7	12285140	T	T	GTEx/v8	Brain_Cerebellum	ENSG00000106460	1.12e-06	0.157133	0.001098	+	TMEM106B
7:12285140:C:T	rs12699338	7	12285140	T	T	GTEx/v8	Brain_Cortex	ENSG00000106460	3.81e-05	0.139928	0.029203	+	TMEM106B
7:12285140:C:T	rs12699338	7	12285140	T	T	GTEx/v8	Colon_Transverse	ENSG00000106460	2.48e-07	0.141115	0.001513	+	TMEM106B
7:12285140:C:T	rs12699338	7	12285140	T	T	GTEx/v8	Esophagus_Mucosa	ENSG00000106460	6.09e-06	0.121879	4.27e-12	+	TMEM106B
7:12285140:C:T	rs12699338	7	12285140	T	T	GTEx/v8	Esophagus_Muscularis	ENSG00000106460	2.53e-06	0.0980907	5.93e-05	+	TMEM106B
7:12285140:C:T	rs12699338	7	12285140	T	T	GTEx/v8	Heart_Atrial_Appendage	ENSG00000106460	4.35e-09	0.14873	1.22e-10	+	TMEM106B
7:12285140:C:T	rs12699338	7	12285140	T	T	GTEx/v8	Heart_Left_Ventricle	ENSG00000106460	1e-12	0.144856	9.08e-12	+	TMEM106B
7:12285140:C:T	rs12699338	7	12285140	T	T	GTEx/v8	Muscle_Skeletal	ENSG00000106460	4.14e-06	0.0812729	3e-06	+	TMEM106B
7:12285140:C:T	rs12699338	7	12285140	T	T	GTEx/v8	Pancreas	ENSG00000106460	1.32e-07	0.160313	0.000303	+	TMEM106B
7:12285140:C:T	rs12699338	7	12285140	T	T	GTEx/v8	Stomach	ENSG00000106460	8.56e-08	0.161991	0.000164	+	TMEM106B
8:19551329:C:T	rs13253689	8	19551329	T	T	eQTLGen	eQTLGen_cis_eQTLs	ENSG00000104613	3.86e-83	-19.3169	0	-	INTS10
8:19551329:C:T	rs13253689	8	19551329	T	T	eQTLGen	eQTLGen_cis_eQTLs	ENSG00000147408	0	-48.7349	0	-	CSGALNACT1
8:19551329:C:T	rs13253689	8	19551329	T	T	eQTLGen	eQTLGen_cis_eQTLs	ENSG00000175445	1.29e-07	-5.2801	0.000426	-	LPL
8:19551329:C:T	rs13253689	8	19551329	T	T	BIOSQTL	BIOS_eQTL_geneLevel	ENSG00000104613	1.45e-22	-9.77401	0	-	INTS10
8:19551329:C:T	rs13253689	8	19551329	T	T	BIOSQTL	BIOS_eQTL_geneLevel	ENSG00000147408	2.16e-69	-17.6074	0	-	CSGALNACT1
8:19551329:C:T	rs13253689	8	19551329	T	T	BIOSQTL	BIOS_eQTL_geneLevel	ENSG00000175445	6.39e-06	-4.51285	0.004486	-	LPL
8:19551329:C:T	rs13253689	8	19551329	C	T	GTEx/v8	Whole_Blood	ENSG00000147408	3.38e-43	0.440084	3.98e-65	-	CSGALNACT1
8:19551329:C:T	rs13253689	8	19551329	C	T	GTEx/v8	Artery_Aorta	ENSG00000147408	9.74e-07	0.280101	1.66e-09	-	CSGALNACT1
8:19551329:C:T	rs13253689	8	19551329	C	T	GTEx/v8	Heart_Left_Ventricle	ENSG00000147408	1.36e-14	0.302495	5.37e-12	-	CSGALNACT1
8:19551329:C:T	rs13253689	8	19551329	C	T	GTEx/v8	Cells_Cultured_fibroblasts	ENSG00000147408	3.2e-08	0.249689	8.57e-16	-	CSGALNACT1
10:11149133:A:G	rs61830447	10	11149133	A	A	eQTLGen	eQTLGen_cis_eQTLs	ENSG00000048740	1.45e-08	5.667	7.05e-05	+	CELF2
12:57323523:A:G	rs840161	12	57323523	A	G	eQTLGen	eQTLGen_cis_eQTLs	ENSG00000123427	1.05e-22	9.8072	0	-	METTL21B
12:57323523:A:G	rs840161	12	57323523	A	G	eQTLGen	eQTLGen_cis_eQTLs	ENSG00000166881	1.69e-23	9.9897	0	-	TMEM194A
12:57323523:A:G	rs840161	12	57323523	A	G	eQTLGen	eQTLGen_cis_eQTLs	ENSG00000166888	8.1e-122	-23.4705	0	+	STAT6
12:57323523:A:G	rs840161	12	57323523	A	G	BIOSQTL	BIOS_eQTL_geneLevel	ENSG00000166886	7.94e-13	-7.16207	0	+	NAB2
12:57323523:A:G	rs840161	12	57323523	A	G	BIOSQTL	BIOS_eQTL_geneLevel	ENSG00000166888	7.94e-13	-7.16207	0	+	STAT6
12:57323523:A:G	rs840161	12	57323523	#N/A	G	BRAINEAC	THAL	ENSG00000076067	6.41e-07	-5.25405	0.000164	#N/A	RBMS2
12:57323523:A:G	rs840161	12	57323523	G	G	GTEx/v8	Artery_Tibial	ENSG00000123384	9.63e-06	0.113925	3.19e-16	+	LRP1
12:57323523:A:G	rs840161	12	57323523	G	G	GTEx/v8	Brain_Cerebellar_Hemisphere	ENSG00000123384	1.46e-05	-0.168059	0.012148	-	LRP1
12:57331741:A:G	rs725957	12	57331741	A	A	eQTLGen	eQTLGen_cis_eQTLs	ENSG00000123427	9.37e-10	-6.1197	1.31e-05	-	METTL21B
12:57331741:A:G	rs725957	12	57331741	A	A	eQTLGen	eQTLGen_cis_eQTLs	ENSG00000166881	3.94e-11	-6.606	0	-	TMEM194A
12:57331741:A:G	rs725957	12	57331741	A	A	eQTLGen	eQTLGen_cis_eQTLs	ENSG00000166888	2.55e-77	18.6124	0	+	STAT6
12:57331741:A:G	rs725957	12	57331741	A	A	BIOSQTL	BIOS_eQTL_geneLevel	ENSG00000166886	1.23e-10	6.43559	0	+	NAB2
12:57331741:A:G	rs725957	12	57331741	A	A	BIOSQTL	BIOS_eQTL_geneLevel	ENSG00000166888	1.23e-10	6.43559	0	+	STAT6
12:57331741:A:G	rs725957	12	57331741	#N/A	A	BRAINEAC	THAL	ENSG00000076067	7.61e-05	4.09561	0.003707	#N/A	RBMS2
12:57331741:A:G	rs725957	12	57331741	A	A	GTEx/v8	Artery_Aorta	ENSG00000123384	4.71e-06	0.145273	6.23e-11	+	LRP1
12:57331741:A:G	rs725957	12	57331741	A	A	GTEx/v8	Artery_Tibial	ENSG00000123384	4.75e-05	0.101112	3.19e-16	+	LRP1
12:57331741:A:G	rs725957	12	57331741	A	A	GTEx/v8	Esophagus_Mucosa	ENSG00000139547	9.08e-05	0.162534	9.33e-06	+	RDH16
12:57331741:A:G	rs725957	12	57331741	A	A	GTEx/v8	Esophagus_Mucosa	ENSG00000166888	6.63e-07	0.14005	8.31e-06	+	STAT6
12:57331741:A:G	rs725957	12	57331741	A	A	GTEx/v8	Cells_Cultured_fibroblasts	ENSG00000178498	0.000189	-0.128342	0.006319	-	DTX3
12:57331741:A:G	rs725957	12	57331741	A	A	GTEx/v8	Skin_Sun_Exposed_Lower_leg	ENSG00000170426	0.000252	-0.0537653	1.04e-06	-	SDR9C7
12:109874794:C:G	rs10850137	12	109874794	C	G	eQTLcatalogue	TwinsUK_ge_blood	ENSG00000151148	4.34e-06	-0.0454094	0.021694	+	UBE3B
12:109874794:C:G	rs10850137	12	109874794	G	G	PsychENCODE	PsychENCODE_eQTLs	ENSG00000139428	1.8e-11	-0.132239	4.73e-09	-	MMAB
12:109874794:C:G	rs10850137	12	109874794	G	G	PsychENCODE	PsychENCODE_eQTLs	ENSG00000151148	0.000241	-0.077627	0.017953	-	UBE3B
12:109874794:C:G	rs10850137	12	109874794	G	G	eQTLGen	eQTLGen_cis_eQTLs	ENSG00000076555	2.08e-26	-10.6335	0	-	ACACB
12:109874794:C:G	rs10850137	12	109874794	G	G	eQTLGen	eQTLGen_cis_eQTLs	ENSG00000110906	2.9e-149	26.0204	0	+	KCTD10
12:109874794:C:G	rs10850137	12	109874794	G	G	eQTLGen	eQTLGen_cis_eQTLs	ENSG00000110921	3.7e-07	-5.0839	0.001151	-	MVK
12:109874794:C:G	rs10850137	12	109874794	G	G	eQTLGen	eQTLGen_cis_eQTLs	ENSG00000139428	8.62e-53	-15.2921	0	-	MMAB
12:109874794:C:G	rs10850137	12	109874794	G	G	eQTLGen	eQTLGen_cis_eQTLs	ENSG00000151148	1.63e-41	-13.4967	0	-	UBE3B
12:109874794:C:G	rs10850137	12	109874794	G	G	BIOSQTL	BIOS_eQTL_geneLevel	ENSG00000110906	3.31e-17	-8.43504	0	-	KCTD10
12:109874794:C:G	rs10850137	12	109874794	G	G	BIOSQTL	BIOS_eQTL_geneLevel	ENSG00000139428	3.3e-08	-5.52478	4.58e-05	-	MMAB
12:109874794:C:G	rs10850137	12	109874794	G	G	BIOSQTL	BIOS_eQTL_geneLevel	ENSG00000151148	3.31e-17	-8.43504	0	-	UBE3B
12:109874794:C:G	rs10850137	12	109874794	C	G	CMC	CMC_SVA_cis	ENSG00000151148	#N/A	1	0.009	-	UBE3B
12:109874794:C:G	rs10850137	12	109874794	#N/A	G	BRAINEAC	SNIG	ENSG00000139428	0.00131	-3.30815	0.018913	#N/A	MMAB
12:109874794:C:G	rs10850137	12	109874794	G	G	GTEx/v8	Adipose_Subcutaneous	ENSG00000139428	5.89e-05	-0.130342	5.47e-05	-	MMAB
12:109874794:C:G	rs10850137	12	109874794	G	G	GTEx/v8	Adipose_Visceral_Omentum	ENSG00000110906	0.00013	-0.110154	1.18e-07	-	KCTD10
12:109874794:C:G	rs10850137	12	109874794	G	G	GTEx/v8	Whole_Blood	ENSG00000110921	8.3e-07	-0.176075	3.47e-20	-	MVK
12:109874794:C:G	rs10850137	12	109874794	G	G	GTEx/v8	Artery_Tibial	ENSG00000139428	1.31e-05	-0.134038	2.28e-08	-	MMAB
12:109874794:C:G	rs10850137	12	109874794	G	G	GTEx/v8	Brain_Frontal_Cortex_BA9	ENSG00000139428	2.33e-05	-0.330015	0.007845	-	MMAB
12:109874794:C:G	rs10850137	12	109874794	G	G	GTEx/v8	Breast_Mammary_Tissue	ENSG00000139428	1.96e-06	-0.154832	1.29e-05	-	MMAB
12:109874794:C:G	rs10850137	12	109874794	G	G	GTEx/v8	Colon_Sigmoid	ENSG00000110906	2.58e-05	-0.130775	2.53e-14	-	KCTD10
12:109874794:C:G	rs10850137	12	109874794	G	G	GTEx/v8	Colon_Transverse	ENSG00000110906	6.31e-10	-0.202033	3.03e-11	-	KCTD10
12:109874794:C:G	rs10850137	12	109874794	G	G	GTEx/v8	Colon_Transverse	ENSG00000139428	7.02e-05	-0.14108	7.27e-05	-	MMAB
12:109874794:C:G	rs10850137	12	109874794	G	G	GTEx/v8	Esophagus_Mucosa	ENSG00000110906	5.63e-11	-0.205566	1.21e-25	-	KCTD10
12:109874794:C:G	rs10850137	12	109874794	G	G	GTEx/v8	Esophagus_Mucosa	ENSG00000174527	8.83e-06	-0.178548	2.3e-07	-	MYO1H
12:109874794:C:G	rs10850137	12	109874794	G	G	GTEx/v8	Heart_Left_Ventricle	ENSG00000139428	1.09e-08	-0.237339	7.5e-08	-	MMAB
12:109874794:C:G	rs10850137	12	109874794	G	G	GTEx/v8	Lung	ENSG00000174527	1.27e-28	0.679601	8.43e-55	+	MYO1H
12:109874794:C:G	rs10850137	12	109874794	G	G	GTEx/v8	Muscle_Skeletal	ENSG00000139428	4.86e-10	-0.154947	4.94e-16	-	MMAB
12:109874794:C:G	rs10850137	12	109874794	G	G	GTEx/v8	Muscle_Skeletal	ENSG00000139445	2.77e-05	-0.125118	0.007277	-	FOXN4
12:109874794:C:G	rs10850137	12	109874794	G	G	GTEx/v8	Nerve_Tibial	ENSG00000110906	1.36e-06	-0.144225	8.81e-26	-	KCTD10
12:109874794:C:G	rs10850137	12	109874794	G	G	GTEx/v8	Nerve_Tibial	ENSG00000139428	3.37e-06	-0.17017	8.79e-08	-	MMAB
12:109874794:C:G	rs10850137	12	109874794	G	G	GTEx/v8	Cells_Cultured_fibroblasts	ENSG00000110906	1.83e-12	-0.201345	7.75e-34	-	KCTD10
12:109874794:C:G	rs10850137	12	109874794	G	G	GTEx/v8	Cells_Cultured_fibroblasts	ENSG00000139428	2.23e-07	-0.121894	4.4e-05	-	MMAB
12:109874794:C:G	rs10850137	12	109874794	G	G	GTEx/v8	Cells_Cultured_fibroblasts	ENSG00000151148	1.35e-05	-0.111577	1.15e-24	-	UBE3B
12:109874794:C:G	rs10850137	12	109874794	G	G	GTEx/v8	Skin_Not_Sun_Exposed_Suprapubic	ENSG00000076248	7.03e-05	-0.127546	4.3e-24	-	UNG
12:109874794:C:G	rs10850137	12	109874794	G	G	GTEx/v8	Skin_Not_Sun_Exposed_Suprapubic	ENSG00000076555	4.94e-06	-0.106958	0.000261	-	ACACB
12:109874794:C:G	rs10850137	12	109874794	G	G	GTEx/v8	Skin_Not_Sun_Exposed_Suprapubic	ENSG00000139445	1.53e-11	-0.401366	2.08e-46	-	FOXN4
12:109874794:C:G	rs10850137	12	109874794	G	G	GTEx/v8	Skin_Sun_Exposed_Lower_leg	ENSG00000076248	2.66e-11	-0.181558	1.38e-34	-	UNG
12:109874794:C:G	rs10850137	12	109874794	G	G	GTEx/v8	Skin_Sun_Exposed_Lower_leg	ENSG00000139445	2.68e-09	-0.327758	1.78e-62	-	FOXN4
12:109874794:C:G	rs10850137	12	109874794	G	G	GTEx/v8	Skin_Sun_Exposed_Lower_leg	ENSG00000151148	8.55e-06	0.100851	2.36e-15	+	UBE3B
12:109874794:C:G	rs10850137	12	109874794	G	G	GTEx/v8	Thyroid	ENSG00000139428	1.21e-09	-0.199396	3.25e-10	-	MMAB
16:53801549:C:T	rs9923147	16	53801549	T	T	eQTLGen	eQTLGen_cis_eQTLs	ENSG00000140718	1.91e-06	4.7624	0.005599	+	FTO
16:53801549:C:T	rs9923147	16	53801549	T	T	GTEx/v8	Muscle_Skeletal	ENSG00000140718	2.62e-09	0.145728	7.86e-13	+	FTO
17:56044110:A:C	rs11654634	17	56044110	C	C	eQTLGen	eQTLGen_cis_eQTLs	ENSG00000180891	1.16e-07	-5.2995	0.000389	-	CUEDC1
17:56044110:A:C	rs11654634	17	56044110	C	C	GTEx/v8	Skin_Sun_Exposed_Lower_leg	ENSG00000121101	0.000119	-0.408907	1.89e-22	-	TEX14
17:56124979:A:T	rs11657437	17	56124979	A	A	GTEx/v8	Heart_Left_Ventricle	ENSG00000136451	1.97e-06	0.172301	9.92e-06	+	VEZF1
17:65989971:A:G	rs113985803	17	65989971	G	G	eQTLGen	eQTLGen_cis_eQTLs	ENSG00000171634	1.22e-12	7.1036	0	+	BPTF
17:65989971:A:G	rs113985803	17	65989971	G	G	BIOSQTL	BIOS_eQTL_geneLevel	ENSG00000182481	3.45e-16	-8.15658	0	-	KPNA2
17:65989971:A:G	rs113985803	17	65989971	A	G	CMC	CMC_SVA_cis	ENSG00000171634	#N/A	1	0.049	-	BPTF
17:65989971:A:G	rs113985803	17	65989971	A	G	CMC	CMC_SVA_cis	ENSG00000197170	#N/A	1	0.049	-	PSMD12
17:66045831:A:G	rs74354868	17	66045831	A	A	PsychENCODE	PsychENCODE_eQTLs	ENSG00000171634	8.68e-06	-0.0509649	0.00096	-	BPTF
17:66045831:A:G	rs74354868	17	66045831	A	A	PsychENCODE	PsychENCODE_eQTLs	ENSG00000182481	8.33e-10	-0.101022	1.79e-07	-	KPNA2
17:66045831:A:G	rs74354868	17	66045831	A	A	PsychENCODE	PsychENCODE_eQTLs	ENSG00000186665	2.57e-09	0.0948368	5.19e-07	+	C17orf58
17:66045831:A:G	rs74354868	17	66045831	A	A	eQTLGen	eQTLGen_cis_eQTLs	ENSG00000141337	8.01e-08	-5.3669	0.000321	-	ARSG
17:66045831:A:G	rs74354868	17	66045831	A	A	eQTLGen	eQTLGen_cis_eQTLs	ENSG00000171634	2.77e-12	6.9889	0	+	BPTF
17:66045831:A:G	rs74354868	17	66045831	A	A	eQTLGen	eQTLGen_cis_eQTLs	ENSG00000182481	3.36e-13	-7.2791	0	-	KPNA2
17:66045831:A:G	rs74354868	17	66045831	A	A	BIOSQTL	BIOS_eQTL_geneLevel	ENSG00000182481	1.28e-21	-9.55087	0	-	KPNA2
17:66045831:A:G	rs74354868	17	66045831	G	A	CMC	CMC_SVA_cis	ENSG00000197170	#N/A	1	0.049	-	PSMD12
17:66045831:A:G	rs74354868	17	66045831	A	A	GTEx/v8	Artery_Tibial	ENSG00000182481	3.03e-06	-0.115558	0.004733	-	KPNA2
17:66045831:A:G	rs74354868	17	66045831	A	A	GTEx/v8	Brain_Caudate_basal_ganglia	ENSG00000182481	3.06e-05	-0.242184	0.005449	-	KPNA2
17:66045831:A:G	rs74354868	17	66045831	A	A	GTEx/v8	Breast_Mammary_Tissue	ENSG00000182481	2.96e-05	-0.138833	0.010696	-	KPNA2
17:66045831:A:G	rs74354868	17	66045831	A	A	GTEx/v8	Esophagus_Muscularis	ENSG00000182481	7.46e-07	-0.134233	0.00103	-	KPNA2
18:50754093:A:G	rs62100775	18	50754093	G	G	PsychENCODE	PsychENCODE_eQTLs	ENSG00000187323	1.55e-06	0.0699341	0.0002	+	DCC
18:50754093:A:G	rs62100775	18	50754093	G	G	CMC	CMC_SVA_cis	ENSG00000187323	#N/A	1	0.009	+	DCC
18:50754093:A:G	rs62100775	18	50754093	G	G	GTEx/v8	Nerve_Tibial	ENSG00000187323	2.51e-08	-0.305942	2.24e-38	-	DCC
18:50754093:A:G	rs62100775	18	50754093	G	G	PsychENCODE	PsychENCODE_eQTLs	ENSG00000187323	1.55e-06	0.0699341	0.0002	+	DCC
18:50754093:A:G	rs62100775	18	50754093	G	G	CMC	CMC_SVA_cis	ENSG00000187323	#N/A	1	0.009	+	DCC
18:50754093:A:G	rs62100775	18	50754093	G	G	GTEx/v8	Nerve_Tibial	ENSG00000187323	2.51e-08	-0.305942	2.24e-38	-	DCC
18:50829023:A:G	rs11877505	18	50829023	G	G	PsychENCODE	PsychENCODE_eQTLs	ENSG00000187323	1.61e-07	0.0755319	2.48e-05	+	DCC
18:50829023:A:G	rs11877505	18	50829023	G	G	CMC	CMC_SVA_cis	ENSG00000187323	#N/A	1	0.009	+	DCC
18:50829023:A:G	rs11877505	18	50829023	G	G	GTEx/v8	Nerve_Tibial	ENSG00000187323	1.52e-06	-0.267646	2.24e-38	-	DCC

### Sheet: ST7 – SNPh2
Supplementary Table 7: LDSC intercept and SNP heritability estimates for the MTAG-PHQ-9, depression and AD summary statistics used in the downstream analyses of this study. Estimates are derived from the summary statistics post-standardisation in MungeSumstats. λGC was estimated directly from the summary statistics in R as follows: chisq <- qchisq(1-sumstat_file$P,1) lambda <- median(chisq)/qchisq(0.5,1)
Phenotype	Intercept	Intercept_se	λGC	h2	h2_se	h2_Z
Anhedonia	1.0004	0.0078	1.1495	0.041	0.0026	15.8
Appetite Changes	0.9997	0.0076	1.1625	0.0471	0.0028	16.8
Concentration Problems	1.0004	0.0076	1.1293	0.0323	0.0025	12.9
Depressed Mood	1.0003	0.007	1.1286	0.0376	0.0025	15
Fatigue	1.0007	0.0086	1.1947	0.063	0.0034	18.5
Feelings of Inadequacy	0.9998	0.0065	1.1294	0.0366	0.0026	14.1
Psychomotor Changes	1.0003	0.0071	1.0774	0.0174	0.0023	7.57
Sleep Problems	1.0003	0.0081	1.178	0.052	0.0031	16.8
Suicidal Thoughts	0.9998	0.0065	1.0638	0.0112	0.0017	6.59
PHQ-9 Sum Score	1.0004	0.0083	1.2156	0.0678	0.0035	19.4
Broad Depression (Howard et al. (2019))	1.0024	0.0095	1.3827	0.0798	0.003	26.6
Clinical Depression (Wray et al. (2018))	0.9972	0.0094	1.1536	0.1012	0.0071	14.25
Bellenguez et al. (2022)	1.0684	0.0098	1.1703	0.0306	0.0029	10.6
Wightman et al. (2021)	1.0178	0.0131	1.065	0.0237	0.0039	6.07
Jansen et al. (2019)	1.0016	0.0104	1.061	0.0234	0.0034	6.88
Marioni et al. (2018)	1.0214	0.009	1.0436	0.0165	0.0032	5.16
Wightman et al. (no UKB) (2021)	1.0231	0.0119	1.0576	0.0431	0.0078	5.53
Kunkle et al. (2019)	1.029	0.0084	1.0821	0.068	0.0112	6.07

### Sheet: ST8 – Genetic Correlations
Supplementary Table 8: Genetic correlation estimates calcualted using HDL and LDSC between depression phenotypes and the 6 Alzheimer's GWAS
depression_phenotype	alzheimer_gwas	hdl_rg	hdl_se	hdl_p	hdl_fdr	ldsc_rg	ldsc_se	ldsc_p	ldsc_fdr
Anhedonia	Bellenguez et al. (2022)	-0.0231	0.0419	0.582	0.710237	-0.0234	0.045028	0.60355	0.837871
Anhedonia	Jansen et al. (2019)	0.2559	0.0868	0.00321	0.0243	0.2082	0.082726	0.011837	0.134383
Anhedonia	Wightman et al. (2021)	0.1029	0.0383	0.00731	0.035088	0.1131	0.072054	0.11661	0.36504
Anhedonia	Marioni et al. (2018)	0.0387	0.069	0.574	0.710237	-0.0065	0.10397	0.95016	0.95513
Anhedonia	Wightman et al. (No UKB) (2021)	-0.0027	0.094	0.077	0.178839	0.0071	0.06884	0.91837	0.944609
Anhedonia	Kunkle et al. (2019)	0.0495	0.0558	0.374	0.536471	0.0433	0.071654	0.54562	0.83427
Appetite Changes	Bellenguez et al. (2022)	-0.0714	0.0424	0.0923	0.201382	-0.0731	0.048497	0.13182	0.39546
Appetite Changes	Jansen et al. (2019)	0.2211	0.0884	0.0124	0.045	0.2338	0.098178	0.01724	0.135245
Appetite Changes	Wightman et al. (2021)	0.0731	0.0418	0.0806	0.18135	0.121	0.086947	0.1641	0.454431
Appetite Changes	Marioni et al. (2018)	0.1016	0.0673	0.131	0.27	0.121	0.10419	0.24539	0.569938
Appetite Changes	Wightman et al. (No UKB) (2021)	-0.1297	0.0672	0.0538	0.148985	-0.0572	0.067189	0.39481	0.70063
Appetite Changes	Kunkle et al. (2019)	-0.0464	0.0652	0.477	0.636	-0.0397	0.072582	0.58479	0.837871
Broad Depression (Howard et al. (2019))	Bellenguez et al. (2022)	-0.0051	0.0233	0.828	0.928364	-0.0065	0.03398	0.8483	0.911606
Broad Depression (Howard et al. (2019))	Jansen et al. (2019)	0.2421	0.0791	0.0022	0.0198	0.1616	0.065107	0.013065	0.134383
Broad Depression (Howard et al. (2019))	Wightman et al. (2021)	0.1017	0.0306	0.000885	0.012744	0.092	0.056006	0.10046	0.361656
Broad Depression (Howard et al. (2019))	Marioni et al. (2018)	0.0952	0.0471	0.0431	0.1293	0.0588	0.06599	0.37305	0.70063
Broad Depression (Howard et al. (2019))	Wightman et al. (No UKB) (2021)	0.0035	0.0625	0.056	0.149333	0.0081	0.04951	0.86953	0.920679
Broad Depression (Howard et al. (2019))	Kunkle et al. (2019)	-0.039	0.0444	0.38	0.536471	-0.0114	0.057406	0.84255	0.911606
Clinical Depression (Wray et al. (2018))	Bellenguez et al. (2022)	-0.0373	0.0354	0.291	0.457043	-0.0216	0.045822	0.6371	0.837871
Clinical Depression (Wray et al. (2018))	Jansen et al. (2019)	0.2249	0.1019	0.0272	0.0890182	0.1541	0.073253	0.035367	0.181887
Clinical Depression (Wray et al. (2018))	Wightman et al. (2021)	0.0921	0.0425	0.0301	0.0942261	0.078	0.064334	0.22542	0.541008
Clinical Depression (Wray et al. (2018))	Marioni et al. (2018)	0.0054	0.0759	0.943	0.972507	0.0412	0.10233	0.68745	0.861728
Clinical Depression (Wray et al. (2018))	Wightman et al. (No UKB) (2021)	0.1131	0.0756	0.135	0.27	0.0341	0.065125	0.60011	0.837871
Clinical Depression (Wray et al. (2018))	Kunkle et al. (2019)	0.0685	0.0575	0.233	0.409171	0.0387	0.081152	0.63369	0.837871
Concentration Problems	Bellenguez et al. (2022)	-0.0132	0.0452	0.77	0.894194	0.0122	0.048488	0.80078	0.911606
Concentration Problems	Jansen et al. (2019)	0.2714	0.1036	0.00881	0.039645	0.2488	0.088356	0.0048722	0.0860587
Concentration Problems	Wightman et al. (2021)	0.1999	0.1326	0.132	0.27	0.1653	0.080526	0.040094	0.192451
Concentration Problems	Marioni et al. (2018)	0.1307	0.0717	0.0683	0.16392	0.0735	0.10584	0.48752	0.820716
Concentration Problems	Wightman et al. (No UKB) (2021)	0.0552	0.0803	0.492	0.644073	0.0629	0.074568	0.39897	0.70063
Concentration Problems	Kunkle et al. (2019)	0.0657	0.0545	0.229	0.409171	0.0921	0.07365	0.21092	0.523663
Depressed Mood	Bellenguez et al. (2022)	0.0265	0.0465	0.569	0.710237	0.0476	0.048174	0.32303	0.684064
Depressed Mood	Jansen et al. (2019)	0.2841	0.0989	0.00405	0.0243	0.2095	0.088146	0.01744	0.135245
Depressed Mood	Wightman et al. (2021)	0.1508	0.0439	0.000601	0.012744	0.1353	0.078728	0.085579	0.324299
Depressed Mood	Marioni et al. (2018)	0.157	0.0853	0.0658	0.163366	0.0984	0.11225	0.38092	0.70063
Depressed Mood	Wightman et al. (No UKB) (2021)	0.0109	0.0581	0.851	0.928364	0.032	0.068383	0.64004	0.837871
Depressed Mood	Kunkle et al. (2019)	0.0615	0.0572	0.282	0.457043	0.0465	0.070978	0.51199	0.83427
Fatigue	Bellenguez et al. (2022)	-0.0407	0.0327	0.213	0.393231	-0.0428	0.0403	0.28786	0.628058
Fatigue	Jansen et al. (2019)	0.2502	0.0967	0.00967	0.0409553	0.2341	0.083388	0.0049941	0.0860587
Fatigue	Wightman et al. (2021)	0.1185	0.0351	0.000747	0.012744	0.1322	0.072502	0.068298	0.289262
Fatigue	Marioni et al. (2018)	0.1507	0.0541	0.00532	0.0294646	0.1251	0.093624	0.18136	0.483627
Fatigue	Wightman et al. (No UKB) (2021)	-0.0151	0.0745	0.84	0.928364	-0.0193	0.064697	0.76546	0.911606
Fatigue	Kunkle et al. (2019)	0.0003	0.0517	0.996	0.996	0.0182	0.063922	0.77594	0.911606
Feelings of Inadequacy	Bellenguez et al. (2022)	-0.0033	0.0499	0.947	0.972507	0.0194	0.048606	0.69049	0.861728
Feelings of Inadequacy	Jansen et al. (2019)	0.215	0.0898	0.0167	0.0572571	0.1963	0.083539	0.018784	0.135245
Feelings of Inadequacy	Wightman et al. (2021)	0.1236	0.0486	0.011	0.044	0.1222	0.076827	0.11169	0.36504
Feelings of Inadequacy	Marioni et al. (2018)	0.1662	0.088	0.0589	0.151457	0.0968	0.10477	0.35576	0.70063
Feelings of Inadequacy	Wightman et al. (No UKB) (2021)	-0.0063	0.0681	0.927	0.972507	0.0413	0.069929	0.55454	0.83427
Feelings of Inadequacy	Kunkle et al. (2019)	0.024	0.0571	0.674	0.8088	0.015	0.07073	0.83198	0.911606
PHQ-9 Sum Score	Bellenguez et al. (2022)	-0.021	0.0375	0.576	0.710237	0.0022	0.039828	0.95513	0.95513
PHQ-9 Sum Score	Jansen et al. (2019)	0.307	0.0982	0.00177	0.0198	0.2742	0.087677	0.0017663	0.079704
PHQ-9 Sum Score	Wightman et al. (2021)	0.1502	0.0372	5.29e-05	0.0019044	0.1703	0.078345	0.029679	0.164376
PHQ-9 Sum Score	Marioni et al. (2018)	0.1553	0.0622	0.0125	0.045	0.1512	0.095859	0.11472	0.36504
PHQ-9 Sum Score	Wightman et al. (No UKB) (2021)	-0.0388	0.0526	0.461	0.626264	0.0131	0.059392	0.82496	0.911606
PHQ-9 Sum Score	Kunkle et al. (2019)	0.0038	0.0476	0.936	0.972507	0.0297	0.059225	0.61652	0.837871
Psychomotor Changes	Bellenguez et al. (2022)	-0.0224	0.0683	0.743	0.876984	0.0177	0.065717	0.78801	0.911606
Psychomotor Changes	Jansen et al. (2019)	0.3057	0.0987	0.00197	0.0198	0.304	0.11058	0.0059763	0.0860587
Psychomotor Changes	Wightman et al. (2021)	0.1974	0.1407	0.161	0.305053	0.2105	0.10758	0.050337	0.226517
Psychomotor Changes	Marioni et al. (2018)	0.0923	0.1038	0.374	0.536471	0.1247	0.12994	0.33737	0.694018
Psychomotor Changes	Wightman et al. (No UKB) (2021)	0.0917	0.0972	0.346	0.519	0.0598	0.10109	0.55401	0.83427
Psychomotor Changes	Kunkle et al. (2019)	0.0822	0.0869	0.344	0.519	0.066	0.095592	0.49015	0.820716
Sleep Problems	Bellenguez et al. (2022)	-0.0018	0.036	0.959	0.972507	0.0385	0.045566	0.39765	0.70063
Sleep Problems	Jansen et al. (2019)	0.3531	0.1227	0.00401	0.0243	0.3027	0.098928	0.002214	0.079704
Sleep Problems	Wightman et al. (2021)	0.1899	0.0462	4.01e-05	0.0019044	0.2203	0.097592	0.023998	0.157078
Sleep Problems	Marioni et al. (2018)	0.1887	0.0652	0.00382	0.0243	0.2556	0.11608	0.027658	0.164376
Sleep Problems	Wightman et al. (No UKB) (2021)	-0.0507	0.0639	0.427	0.591231	0.0282	0.071828	0.69417	0.861728
Sleep Problems	Kunkle et al. (2019)	-0.072	0.0659	0.275	0.457043	0.0248	0.06791	0.71485	0.872359
Suicidal Thoughts	Bellenguez et al. (2022)	-0.0646	0.0613	0.292	0.457043	-0.0085	0.069311	0.90205	0.94127
Suicidal Thoughts	Jansen et al. (2019)	0.1789	0.0923	0.0526	0.148985	0.2066	0.11968	0.084279	0.324299
Suicidal Thoughts	Wightman et al. (2021)	0.0167	0.0649	0.796	0.909714	0.0611	0.10374	0.55618	0.83427
Suicidal Thoughts	Marioni et al. (2018)	0.1782	0.1218	0.143	0.27827	0.1821	0.16219	0.26146	0.588285
Suicidal Thoughts	Wightman et al. (No UKB) (2021)	-0.2512	0.0928	0.00678	0.0348686	-0.1564	0.10736	0.14507	0.417802
Suicidal Thoughts	Kunkle et al. (2019)	-0.1129	0.1006	0.262	0.449143	-0.1481	0.11744	0.20743	0.523663

### Sheet: ST9 – Depression rgs
Supplementary Table 9: Genetic correlation estimates calcualted between all depression phenotypes as measured on the PHQ-9, clinical and broad depression
Depression Phenotype 1	Depression Phenotype 2	rg	se	95%CI_lower	95%CI_upper	p
Anhedonia	Anhedonia	1	2.93e-06	0.999994	1.00001	0
Appetite Changes	Appetite Changes	1	8.26e-08	1	1	0
Broad Depression (Howard et al. 2019)	Broad Depression (Howard et al. 2019)	1	2.8e-09	1	1	0
Clinical Depression (Wray et al. 2019)	Clinical Depression (Wray et al. 2019)	1	1.97e-06	0.999996	1	0
Concentration Problems	Concentration Problems	1	2.34e-06	0.999995	1	0
Depressed Mood	Depressed Mood	1	1.71e-07	1	1	0
Fatigue	Fatigue	1	7.87e-07	0.999998	1	0
Feelings of Inadequacy	Feelings of Inadequacy	1	7.91e-07	0.999998	1	0
PHQ-9 Sum Score	PHQ-9 Sum Score	1	8.43e-07	0.999998	1	0
Psychomotor Changes	Psychomotor Changes	1	9.25e-06	0.999982	1.00002	0
Sleep Problems	Sleep Problems	1	1.62e-07	1	1	0
Suicidal Thoughts	Suicidal Thoughts	1	3.12e-06	0.999994	1.00001	0
Concentration Problems	Psychomotor Changes	0.9789	0.044562	0.891558	1.06624	5.84e-107
Psychomotor Changes	Concentration Problems	0.9789	0.044562	0.891558	1.06624	5.84e-107
Broad Depression (Howard et al. 2019)	Clinical Depression (Wray et al. 2019)	0.9469	0.022029	0.903723	0.990077	0
Clinical Depression (Wray et al. 2019)	Broad Depression (Howard et al. 2019)	0.9469	0.022029	0.903723	0.990077	0
Fatigue	PHQ-9 Sum Score	0.9457	0.0076621	0.930682	0.960718	0
PHQ-9 Sum Score	Fatigue	0.9457	0.0076621	0.930682	0.960718	0
Anhedonia	PHQ-9 Sum Score	0.9386	0.0090506	0.920861	0.956339	0
PHQ-9 Sum Score	Anhedonia	0.9386	0.0090506	0.920861	0.956339	0
Depressed Mood	PHQ-9 Sum Score	0.9384	0.0094536	0.919871	0.956929	0
PHQ-9 Sum Score	Depressed Mood	0.9384	0.0094536	0.919871	0.956929	0
Anhedonia	Depressed Mood	0.9356	0.011414	0.913229	0.957971	0
Depressed Mood	Anhedonia	0.9356	0.011414	0.913229	0.957971	0
Depressed Mood	Feelings of Inadequacy	0.9264	0.016729	0.893611	0.959189	0
Feelings of Inadequacy	Depressed Mood	0.9264	0.016729	0.893611	0.959189	0
Concentration Problems	PHQ-9 Sum Score	0.925	0.012651	0.900204	0.949796	0
PHQ-9 Sum Score	Concentration Problems	0.925	0.012651	0.900204	0.949796	0
PHQ-9 Sum Score	Psychomotor Changes	0.9044	0.035427	0.834963	0.973837	9.68e-144
Psychomotor Changes	PHQ-9 Sum Score	0.9044	0.035427	0.834963	0.973837	9.68e-144
Anhedonia	Fatigue	0.9015	0.016256	0.869638	0.933362	0
Fatigue	Anhedonia	0.9015	0.016256	0.869638	0.933362	0
Anhedonia	Concentration Problems	0.887	0.021328	0.845197	0.928803	0
Concentration Problems	Anhedonia	0.887	0.021328	0.845197	0.928803	0
Depressed Mood	Suicidal Thoughts	0.8828	0.045344	0.793926	0.971674	1.98e-84
Suicidal Thoughts	Depressed Mood	0.8828	0.045344	0.793926	0.971674	1.98e-84
Appetite Changes	PHQ-9 Sum Score	0.8784	0.013782	0.851387	0.905413	0
PHQ-9 Sum Score	Appetite Changes	0.8784	0.013782	0.851387	0.905413	0
Feelings of Inadequacy	Suicidal Thoughts	0.8745	0.043541	0.78916	0.95984	9.97e-90
Suicidal Thoughts	Feelings of Inadequacy	0.8745	0.043541	0.78916	0.95984	9.97e-90
Depressed Mood	Fatigue	0.868	0.019841	0.829112	0.906888	0
Fatigue	Depressed Mood	0.868	0.019841	0.829112	0.906888	0
Feelings of Inadequacy	PHQ-9 Sum Score	0.8673	0.01357	0.840703	0.893897	0
PHQ-9 Sum Score	Feelings of Inadequacy	0.8673	0.01357	0.840703	0.893897	0
Concentration Problems	Depressed Mood	0.863	0.023908	0.81614	0.90986	2.54e-285
Depressed Mood	Concentration Problems	0.863	0.023908	0.81614	0.90986	2.54e-285
PHQ-9 Sum Score	Sleep Problems	0.859	0.012713	0.834083	0.883917	0
Sleep Problems	PHQ-9 Sum Score	0.859	0.012713	0.834083	0.883917	0
PHQ-9 Sum Score	Suicidal Thoughts	0.8547	0.038614	0.779017	0.930383	1.47e-108
Suicidal Thoughts	PHQ-9 Sum Score	0.8547	0.038614	0.779017	0.930383	1.47e-108
Concentration Problems	Fatigue	0.852	0.022282	0.808327	0.895673	0
Fatigue	Concentration Problems	0.852	0.022282	0.808327	0.895673	0
Anhedonia	Psychomotor Changes	0.8401	0.04732	0.747353	0.932847	1.61e-70
Psychomotor Changes	Anhedonia	0.8401	0.04732	0.747353	0.932847	1.61e-70
Fatigue	Sleep Problems	0.8399	0.018624	0.803397	0.876403	0
Sleep Problems	Fatigue	0.8399	0.018624	0.803397	0.876403	0
Fatigue	Psychomotor Changes	0.8326	0.042603	0.749098	0.916102	4.75e-85
Psychomotor Changes	Fatigue	0.8326	0.042603	0.749098	0.916102	4.75e-85
Depressed Mood	Psychomotor Changes	0.8285	0.053256	0.724118	0.932882	1.42e-54
Psychomotor Changes	Depressed Mood	0.8285	0.053256	0.724118	0.932882	1.42e-54
Anhedonia	Suicidal Thoughts	0.82	0.045317	0.731179	0.908821	3.49e-73
Suicidal Thoughts	Anhedonia	0.82	0.045317	0.731179	0.908821	3.49e-73
Concentration Problems	Feelings of Inadequacy	0.8142	0.025003	0.765194	0.863206	1.38e-232
Feelings of Inadequacy	Concentration Problems	0.8142	0.025003	0.765194	0.863206	1.38e-232
Anhedonia	Appetite Changes	0.8112	0.023603	0.764938	0.857462	7.49e-259
Appetite Changes	Anhedonia	0.8112	0.023603	0.764938	0.857462	7.49e-259
Appetite Changes	Psychomotor Changes	0.8089	0.048972	0.712915	0.904885	2.76e-61
Psychomotor Changes	Appetite Changes	0.8089	0.048972	0.712915	0.904885	2.76e-61
Anhedonia	Feelings of Inadequacy	0.8082	0.022143	0.7648	0.8516	1.12e-291
Feelings of Inadequacy	Anhedonia	0.8082	0.022143	0.7648	0.8516	1.12e-291
Clinical Depression (Wray et al. 2019)	Psychomotor Changes	0.8062	0.067942	0.673034	0.939366	1.79e-32
Psychomotor Changes	Clinical Depression (Wray et al. 2019)	0.8062	0.067942	0.673034	0.939366	1.79e-32
Appetite Changes	Fatigue	0.799	0.019387	0.761001	0.836999	0
Fatigue	Appetite Changes	0.799	0.019387	0.761001	0.836999	0
Feelings of Inadequacy	Psychomotor Changes	0.7925	0.048959	0.69654	0.88846	6.28e-59
Psychomotor Changes	Feelings of Inadequacy	0.7925	0.048959	0.69654	0.88846	6.28e-59
Concentration Problems	Suicidal Thoughts	0.7876	0.055414	0.678989	0.896211	7.53e-46
Suicidal Thoughts	Concentration Problems	0.7876	0.055414	0.678989	0.896211	7.53e-46
Clinical Depression (Wray et al. 2019)	Suicidal Thoughts	0.7857	0.079271	0.630329	0.941071	3.71e-23
Suicidal Thoughts	Clinical Depression (Wray et al. 2019)	0.7857	0.079271	0.630329	0.941071	3.71e-23
Clinical Depression (Wray et al. 2019)	PHQ-9 Sum Score	0.7662	0.041082	0.685679	0.846721	1.23e-77
PHQ-9 Sum Score	Clinical Depression (Wray et al. 2019)	0.7662	0.041082	0.685679	0.846721	1.23e-77
Appetite Changes	Suicidal Thoughts	0.7633	0.052811	0.65979	0.86681	2.36e-47
Suicidal Thoughts	Appetite Changes	0.7633	0.052811	0.65979	0.86681	2.36e-47
Appetite Changes	Depressed Mood	0.7621	0.025913	0.711311	0.812889	4.02e-190
Depressed Mood	Appetite Changes	0.7621	0.025913	0.711311	0.812889	4.02e-190
Appetite Changes	Concentration Problems	0.7595	0.027076	0.706431	0.812569	3.92e-173
Concentration Problems	Appetite Changes	0.7595	0.027076	0.706431	0.812569	3.92e-173
Clinical Depression (Wray et al. 2019)	Depressed Mood	0.759	0.049348	0.662278	0.855722	2.18e-53
Depressed Mood	Clinical Depression (Wray et al. 2019)	0.759	0.049348	0.662278	0.855722	2.18e-53
Anhedonia	Clinical Depression (Wray et al. 2019)	0.7546	0.05009	0.656424	0.852776	2.79e-51
Clinical Depression (Wray et al. 2019)	Anhedonia	0.7546	0.05009	0.656424	0.852776	2.79e-51
Concentration Problems	Sleep Problems	0.7505	0.029791	0.69211	0.80889	5.02e-140
Sleep Problems	Concentration Problems	0.7505	0.029791	0.69211	0.80889	5.02e-140
Psychomotor Changes	Suicidal Thoughts	0.748	0.073005	0.60491	0.89109	1.23e-24
Suicidal Thoughts	Psychomotor Changes	0.748	0.073005	0.60491	0.89109	1.23e-24
Appetite Changes	Feelings of Inadequacy	0.743	0.028795	0.686562	0.799438	7.85e-147
Feelings of Inadequacy	Appetite Changes	0.743	0.028795	0.686562	0.799438	7.85e-147
Clinical Depression (Wray et al. 2019)	Feelings of Inadequacy	0.7373	0.051822	0.635729	0.838871	6.26e-46
Feelings of Inadequacy	Clinical Depression (Wray et al. 2019)	0.7373	0.051822	0.635729	0.838871	6.26e-46
Clinical Depression (Wray et al. 2019)	Concentration Problems	0.7331	0.053511	0.628218	0.837982	1.02e-42
Concentration Problems	Clinical Depression (Wray et al. 2019)	0.7331	0.053511	0.628218	0.837982	1.02e-42
Fatigue	Suicidal Thoughts	0.7314	0.05234	0.628814	0.833986	2.26e-44
Suicidal Thoughts	Fatigue	0.7314	0.05234	0.628814	0.833986	2.26e-44
Psychomotor Changes	Sleep Problems	0.727	0.046416	0.636025	0.817975	2.72e-55
Sleep Problems	Psychomotor Changes	0.727	0.046416	0.636025	0.817975	2.72e-55
Fatigue	Feelings of Inadequacy	0.7203	0.026927	0.667523	0.773077	1.22e-157
Feelings of Inadequacy	Fatigue	0.7203	0.026927	0.667523	0.773077	1.22e-157
Broad Depression (Howard et al. 2019)	Depressed Mood	0.7201	0.027446	0.666306	0.773894	9.53e-152
Depressed Mood	Broad Depression (Howard et al. 2019)	0.7201	0.027446	0.666306	0.773894	9.53e-152
Broad Depression (Howard et al. 2019)	PHQ-9 Sum Score	0.7142	0.021963	0.671153	0.757247	5.81e-232
PHQ-9 Sum Score	Broad Depression (Howard et al. 2019)	0.7142	0.021963	0.671153	0.757247	5.81e-232
Anhedonia	Sleep Problems	0.7131	0.025528	0.663065	0.763135	1.02e-171
Sleep Problems	Anhedonia	0.7131	0.025528	0.663065	0.763135	1.02e-171
Appetite Changes	Sleep Problems	0.7071	0.028773	0.650705	0.763495	2.3e-133
Sleep Problems	Appetite Changes	0.7071	0.028773	0.650705	0.763495	2.3e-133
Depressed Mood	Sleep Problems	0.703	0.026345	0.651364	0.754636	7.1e-157
Sleep Problems	Depressed Mood	0.703	0.026345	0.651364	0.754636	7.1e-157
Anhedonia	Broad Depression (Howard et al. 2019)	0.7014	0.028455	0.645628	0.757172	3.88e-134
Broad Depression (Howard et al. 2019)	Anhedonia	0.7014	0.028455	0.645628	0.757172	3.88e-134
Clinical Depression (Wray et al. 2019)	Fatigue	0.6856	0.040414	0.606389	0.764811	1.53e-64
Fatigue	Clinical Depression (Wray et al. 2019)	0.6856	0.040414	0.606389	0.764811	1.53e-64
Broad Depression (Howard et al. 2019)	Feelings of Inadequacy	0.6835	0.030492	0.623736	0.743264	2.76e-111
Feelings of Inadequacy	Broad Depression (Howard et al. 2019)	0.6835	0.030492	0.623736	0.743264	2.76e-111
Broad Depression (Howard et al. 2019)	Suicidal Thoughts	0.6822	0.052629	0.579047	0.785353	2.02e-38
Suicidal Thoughts	Broad Depression (Howard et al. 2019)	0.6822	0.052629	0.579047	0.785353	2.02e-38
Broad Depression (Howard et al. 2019)	Psychomotor Changes	0.6626	0.04301	0.5783	0.7469	1.52e-53
Psychomotor Changes	Broad Depression (Howard et al. 2019)	0.6626	0.04301	0.5783	0.7469	1.52e-53
Broad Depression (Howard et al. 2019)	Concentration Problems	0.6614	0.033048	0.596626	0.726174	4.15e-89
Concentration Problems	Broad Depression (Howard et al. 2019)	0.6614	0.033048	0.596626	0.726174	4.15e-89
Broad Depression (Howard et al. 2019)	Fatigue	0.6459	0.022349	0.602096	0.689704	1.16e-183
Fatigue	Broad Depression (Howard et al. 2019)	0.6459	0.022349	0.602096	0.689704	1.16e-183
Feelings of Inadequacy	Sleep Problems	0.6115	0.030987	0.550765	0.672235	1.09e-86
Sleep Problems	Feelings of Inadequacy	0.6115	0.030987	0.550765	0.672235	1.09e-86
Sleep Problems	Suicidal Thoughts	0.5976	0.055605	0.488614	0.706586	6.05e-27
Suicidal Thoughts	Sleep Problems	0.5976	0.055605	0.488614	0.706586	6.05e-27
Clinical Depression (Wray et al. 2019)	Sleep Problems	0.5966	0.041582	0.515099	0.678101	1.12e-46
Sleep Problems	Clinical Depression (Wray et al. 2019)	0.5966	0.041582	0.515099	0.678101	1.12e-46
Appetite Changes	Clinical Depression (Wray et al. 2019)	0.5912	0.047274	0.498543	0.683857	7.03e-36
Clinical Depression (Wray et al. 2019)	Appetite Changes	0.5912	0.047274	0.498543	0.683857	7.03e-36
Appetite Changes	Broad Depression (Howard et al. 2019)	0.5749	0.027853	0.520308	0.629492	1.22e-94
Broad Depression (Howard et al. 2019)	Appetite Changes	0.5749	0.027853	0.520308	0.629492	1.22e-94
Broad Depression (Howard et al. 2019)	Sleep Problems	0.5733	0.028074	0.518275	0.628325	1.11e-92
Sleep Problems	Broad Depression (Howard et al. 2019)	0.5733	0.028074	0.518275	0.628325	1.11e-92

### Sheet: ST10 – LAVA Results
Supplementary Table 10: All bivariate local genetic correlation conducted between depression phenotypes and the 6 Alzheimer's GWAS
locus	chr	start	stop	n.snps	n.pcs	Depression Phenotype	AD GWAS	rho	rho.lower	rho.upper	r2	r2.lower	r2.upper	p	FDR
160	1	208162952	209711169	3188	336	Concentration	Jansen et al. (2019)	0.493748	0.29162	0.70446	0.243787	0.08504	0.49626	4.20667e-06	0.0138462
2216	17	54950108	56245227	2493	342	Depressed Mood	Marioni et al. (2018)	0.706356	0.4101	1	0.498939	0.16818	1	1.29676e-05	0.0138462
2244	18	5575813	6756496	2682	320	Feelings of Inadequacy	Marioni et al. (2018)	-0.778983	-1	-0.45124	0.606814	0.20362	1	1.15548e-05	0.0138462
1085	6	161371015	162254229	2200	265	Fatigue	Wightman et al. (2021)	0.815469	0.49664	1	0.66499	0.24665	1	8.97811e-06	0.0138462
2370	20	884242	1771285	2142	273	Appetite Changes	Bellenguez et al. (2022)	-0.814419	-1	-0.46117	0.663277	0.21267	1	4.18884e-05	0.0298176
1790	12	51769420	53039987	2845	276	Fatigue	Wightman et al. (no UKB) (2021)	0.683141	0.38205	1	0.466681	0.14596	1	3.93266e-05	0.0298176
2258	18	24088164	25305260	2530	275	Concentration	Wightman et al. (2021)	-0.659564	-1	-0.35346	0.435025	0.12493	1	5.43645e-05	0.0331701
914	5	165289212	166863413	2803	311	Broad Depression (Howard et al. 2018)	Jansen et al. (2019)	-0.475917	-0.73729	-0.24406	0.226497	0.05957	0.5436	6.79994e-05	0.0363032
932	6	6621938	7808323	3150	325	Psychomotor Changes	Wightman et al. (no UKB) (2021)	-0.678566	-1	-0.35602	0.460452	0.12675	1	8.46598e-05	0.0401758
1934	13	94925137	96132647	3362	302	Appetite Changes	Jansen et al. (2019)	0.433221	0.216	0.67063	0.187681	0.04666	0.44975	0.000139445	0.042282
319	2	126754028	127895644	2846	220	Sleep Problems	Kunkle et al. (2019)	0.566369	0.302	0.90528	0.320773	0.0912	0.81953	0.000103361	0.042282
1225	7	152253295	153241228	2808	282	Anhedonia	Marioni et al. (2018)	-0.686545	-1	-0.34618	0.471344	0.11984	1	0.000137811	0.042282
1678	11	69713997	71242834	2971	256	Concentration	Wightman et al. (2021)	-0.749346	-1	-0.39571	0.56152	0.15658	1	0.000109954	0.042282
2106	16	4816146	5782968	2783	309	Broad Depression (Howard et al. 2018)	Wightman et al. (no UKB) (2021)	-0.651179	-1	-0.33773	0.424034	0.11406	1	0.000148497	0.042282
1790	12	51769420	53039987	2845	276	Sleep Problems	Wightman et al. (no UKB) (2021)	0.597638	0.30589	0.94988	0.357172	0.09357	0.90227	0.000128557	0.042282
2044	15	33484268	34410072	2652	287	Psychomotor Changes	Jansen et al. (2019)	0.4761	0.2351	0.77201	0.226671	0.05527	0.596	0.000270888	0.0556489
2244	18	5575813	6756496	2682	320	PHQ 9 Sum Score	Marioni et al. (2018)	-0.594323	-0.97513	-0.29109	0.35322	0.08473	0.95089	0.000257267	0.0556489
2442	21	26467827	27774350	2707	232	Broad Depression (Howard et al. 2018)	Wightman et al. (2021)	0.584073	0.29958	0.92635	0.341141	0.08975	0.85812	0.000222912	0.0556489
2223	17	65582328	66757556	2254	242	Feelings of Inadequacy	Wightman et al. (2021)	-0.66081	-1	-0.32622	0.436669	0.10642	1	0.00026707	0.0556489
2277	18	48228380	49790996	3042	277	Broad Depression (Howard et al. 2018)	Wightman et al. (no UKB) (2021)	0.618773	0.31731	1	0.38288	0.10069	1	0.000235871	0.0556489
1790	12	51769420	53039987	2845	276	PHQ 9 Sum Score	Wightman et al. (no UKB) (2021)	0.590945	0.28556	0.95775	0.349216	0.08154	0.91729	0.000273619	0.0556489
301	2	105120579	106546524	3342	296	Broad Depression (Howard et al. 2018)	Bellenguez et al. (2022)	0.529914	0.25942	0.86102	0.280809	0.0673	0.74136	0.000312442	0.0589151
1762	12	21572253	22928055	2395	241	Sleep Problems	Wightman et al. (no UKB) (2021)	-0.549232	-0.88187	-0.25981	0.301655	0.0675	0.77769	0.000329477	0.0589151
29	1	29188427	30405182	2223	249	PHQ 9 Sum Score	Wightman et al. (no UKB) (2021)	0.676611	0.34444	1	0.457802	0.11864	1	0.000331061	0.0589151
335	2	144503689	145977920	1790	241	Broad Depression (Howard et al. 2018)	Jansen et al. (2019)	-0.394162	-0.62224	-0.18438	0.155364	0.034	0.38718	0.000426057	0.0699881
914	5	165289212	166863413	2803	311	Broad Depression (Howard et al. 2018)	Wightman et al. (2021)	-0.556915	-0.92488	-0.26016	0.310154	0.06769	0.8554	0.000422852	0.0699881
1462	9	117054910	117989017	2153	231	Anhedonia	Jansen et al. (2019)	0.645653	0.29867	1	0.416867	0.0892	1	0.000545859	0.0728551
2244	18	5575813	6756496	2682	320	Concentration	Jansen et al. (2019)	-0.372733	-0.59353	-0.17382	0.13893	0.03021	0.35227	0.000531941	0.0728551
2244	18	5575813	6756496	2682	320	Fatigue	Marioni et al. (2018)	-0.591256	-0.98294	-0.27372	0.349584	0.07492	0.96616	0.000467832	0.0728551
1169	7	77663965	78685009	3079	271	Broad Depression (Howard et al. 2018)	Wightman et al. (2021)	0.658065	0.3183	1	0.433049	0.10132	1	0.000500944	0.0728551
2251	18	12735559	13641479	1887	245	Appetite Changes	Wightman et al. (no UKB) (2021)	0.473757	0.21145	0.768	0.224446	0.04471	0.58982	0.000535667	0.0728551
2491	22	47299626	48269177	2431	261	Fatigue	Wightman et al. (no UKB) (2021)	0.701072	0.33494	1	0.491502	0.11218	1	0.000509497	0.0728551
924	5	178595253	179794710	2627	295	Feelings of Inadequacy	Wightman et al. (2021)	0.604462	0.27468	1	0.365374	0.07545	1	0.000617778	0.0753866
29	1	29188427	30405182	2223	249	Fatigue	Wightman et al. (no UKB) (2021)	0.673978	0.30579	1	0.454246	0.09351	1	0.0006168	0.0753866
1656	11	43949378	45019559	2594	304	Sleep Problems	Wightman et al. (no UKB) (2021)	-0.640014	-1	-0.29431	0.409618	0.08662	1	0.000591295	0.0753866
1498	10	10969482	11856924	2179	272	Broad Depression (Howard et al. 2018)	Bellenguez et al. (2022)	0.477278	0.20897	0.7833	0.227794	0.04367	0.61356	0.000927589	0.0775556
2442	21	26467827	27774350	2707	232	Broad Depression (Howard et al. 2018)	Bellenguez et al. (2022)	0.469779	0.19796	0.7711	0.220693	0.03919	0.5946	0.00114361	0.0775556
475	3	62609819	63670803	2978	264	Appetite Changes	Bellenguez et al. (2022)	-0.642742	-1	-0.28345	0.413117	0.08034	1	0.00110809	0.0775556
924	5	178595253	179794710	2627	295	Concentration	Bellenguez et al. (2022)	0.579383	0.24875	0.99714	0.335684	0.06188	0.99429	0.00105072	0.0775556
1726	11	121208187	122589224	2588	284	Feelings of Inadequacy	Bellenguez et al. (2022)	-0.456777	-0.7894	-0.18673	0.208645	0.03487	0.62315	0.0012724	0.0775556
1235	8	1628040	2070902	1387	276	Broad Depression (Howard et al. 2018)	Jansen et al. (2019)	-0.307776	-0.50302	-0.13118	0.0947258	0.01721	0.25303	0.00112581	0.0775556
253	2	47320115	48171058	1897	268	Anhedonia	Jansen et al. (2019)	0.448625	0.1992	0.72404	0.201265	0.03968	0.52423	0.000751544	0.0775556
433	3	11226368	11997658	1696	215	Anhedonia	Jansen et al. (2019)	-0.403084	-0.67709	-0.1676	0.162477	0.02809	0.45845	0.000967555	0.0775556
1582	10	106142284	107877787	3319	220	Appetite Changes	Jansen et al. (2019)	0.617556	0.26813	1	0.381375	0.07189	1	0.000863994	0.0775556
1604	10	130694009	131694738	2526	253	Appetite Changes	Jansen et al. (2019)	0.405713	0.17687	0.68491	0.164603	0.03128	0.4691	0.00068783	0.0775556
1675	11	66782662	68000949	1439	151	Appetite Changes	Jansen et al. (2019)	0.440018	0.19031	0.74912	0.193616	0.03622	0.56118	0.00124151	0.0775556
2137	16	55907390	57119889	2826	273	Concentration	Jansen et al. (2019)	0.502455	0.22171	0.8383	0.252461	0.04915	0.70275	0.00124573	0.0775556
2137	16	55907390	57119889	2826	273	Depressed Mood	Jansen et al. (2019)	0.544943	0.22841	0.92854	0.296962	0.05217	0.86218	0.00130761	0.0775556
440	3	19030989	20754842	3410	242	Fatigue	Jansen et al. (2019)	0.499036	0.21584	0.82922	0.249037	0.04659	0.6876	0.000975129	0.0775556
1934	13	94925137	96132647	3362	302	Feelings of Inadequacy	Jansen et al. (2019)	0.377241	0.15245	0.62373	0.142311	0.02324	0.38904	0.00115645	0.0775556
2251	18	12735559	13641479	1887	245	Psychomotor Changes	Jansen et al. (2019)	-0.399258	-0.65932	-0.17107	0.159407	0.02926	0.4347	0.000871532	0.0775556
1967	14	34695196	35379988	1699	173	PHQ 9 Sum Score	Jansen et al. (2019)	0.413967	0.18183	0.69043	0.171369	0.03306	0.47669	0.00106138	0.0775556
2137	16	55907390	57119889	2826	273	PHQ 9 Sum Score	Jansen et al. (2019)	0.543424	0.24606	0.89072	0.295309	0.06054	0.79339	0.000667289	0.0775556
920	5	173606996	174662885	2708	307	Anhedonia	Marioni et al. (2018)	0.496857	0.20548	0.83997	0.246867	0.04222	0.70555	0.00133435	0.0775556
1559	10	79952997	81190573	2789	319	Fatigue	Marioni et al. (2018)	-0.544894	-0.91447	-0.23981	0.296909	0.05751	0.83626	0.000877813	0.0775556
586	3	189451806	190591293	3101	279	Broad Depression (Howard et al. 2018)	Wightman et al. (2021)	0.55781	0.24362	0.94641	0.311152	0.05935	0.89568	0.00103422	0.0775556
2412	20	48212976	49236418	2214	231	Clinical Depression (Wray et al. 2019)	Wightman et al. (2021)	0.482523	0.20693	0.79111	0.232829	0.04282	0.62586	0.00115711	0.0775556
1223	7	149843000	150897818	2239	218	Anhedonia	Wightman et al. (2021)	-0.633192	-1	-0.28084	0.400932	0.07887	1	0.000782166	0.0775556
2415	20	51533751	52411532	1806	292	Appetite Changes	Wightman et al. (2021)	0.553488	0.2263	0.94647	0.306349	0.05121	0.8958	0.00118659	0.0775556
23	1	21416122	22145629	1744	193	Fatigue	Wightman et al. (2021)	0.61131	0.27001	1	0.3737	0.07291	1	0.0013351	0.0775556
586	3	189451806	190591293	3101	279	Feelings of Inadequacy	Wightman et al. (2021)	0.537489	0.23724	0.91788	0.288894	0.05628	0.8425	0.00103713	0.0775556
29	1	29188427	30405182	2223	249	Psychomotor Changes	Wightman et al. (2021)	0.596938	0.2688	1	0.356335	0.07225	1	0.000738644	0.0775556
29	1	29188427	30405182	2223	249	PHQ 9 Sum Score	Wightman et al. (2021)	0.560005	0.23899	0.949	0.313606	0.05712	0.90059	0.00108079	0.0775556
1169	7	77663965	78685009	3079	271	Broad Depression (Howard et al. 2018)	Wightman et al. (no UKB) (2021)	0.592777	0.25225	1	0.351385	0.06363	1	0.00110028	0.0775556
2183	17	9619357	10572617	2467	288	Anhedonia	Wightman et al. (no UKB) (2021)	-0.48764	-0.84086	-0.20389	0.237793	0.04157	0.70705	0.00134034	0.0775556
737	4	153520884	155044409	3400	314	Appetite Changes	Wightman et al. (no UKB) (2021)	-0.53042	-0.89434	-0.22983	0.281346	0.05282	0.79985	0.000947061	0.0775556
2018	14	90662837	92101228	2913	260	Concentration	Wightman et al. (no UKB) (2021)	0.512208	0.21644	0.8682	0.262357	0.04684	0.75377	0.000979388	0.0775556
2151	16	73140782	74135275	2108	314	Depressed Mood	Wightman et al. (no UKB) (2021)	0.49719	0.2117	0.8155	0.247198	0.04481	0.66505	0.00084801	0.0775556
2183	17	9619357	10572617	2467	288	Fatigue	Wightman et al. (no UKB) (2021)	-0.470808	-0.79915	-0.18502	0.22166	0.03423	0.63864	0.00134374	0.0775556
586	3	189451806	190591293	3101	279	Feelings of Inadequacy	Wightman et al. (no UKB) (2021)	0.578572	0.26283	0.9793	0.334745	0.06908	0.95902	0.000710926	0.0775556
2241	18	2839843	3722828	2195	301	Feelings of Inadequacy	Wightman et al. (no UKB) (2021)	-0.501784	-0.8381	-0.22153	0.251787	0.04907	0.70241	0.000718958	0.0775556
1198	7	115321302	116835336	2472	233	Sleep Problems	Wightman et al. (no UKB) (2021)	0.523286	0.22073	0.88847	0.273828	0.04872	0.78938	0.00122447	0.0775556
1553	10	71672998	72659223	2697	270	PHQ 9 Sum Score	Wightman et al. (no UKB) (2021)	0.628796	0.276	1	0.395385	0.07618	1	0.000839455	0.0775556
2018	14	90662837	92101228	2913	260	PHQ 9 Sum Score	Wightman et al. (no UKB) (2021)	0.466575	0.19917	0.78386	0.217692	0.03967	0.61443	0.00120429	0.0775556
2442	21	26467827	27774350	2707	232	Broad Depression (Howard et al. 2018)	Jansen et al. (2019)	0.459971	0.18755	0.75925	0.211573	0.03518	0.57646	0.00139771	0.0785476
2107	16	5782969	6446081	2041	315	Broad Depression (Howard et al. 2018)	Marioni et al. (2018)	0.569792	0.24509	0.97697	0.324663	0.0604	0.95448	0.00138072	0.0785476
1553	10	71672998	72659223	2697	270	Fatigue	Wightman et al. (no UKB) (2021)	0.581238	0.24703	1	0.337837	0.06102	1	0.0014604	0.0799663
2038	15	25384328	26392947	2687	308	Feelings of Inadequacy	Wightman et al. (no UKB) (2021)	-0.566006	-1	-0.22811	0.320363	0.05203	1	0.00145635	0.0799663
623	4	24764725	25832018	2519	269	Appetite Changes	Bellenguez et al. (2022)	0.56778	0.22539	1	0.322374	0.0508	1	0.00151466	0.081448
2096	15	96864279	98025684	2286	301	Concentration	Bellenguez et al. (2022)	-0.460545	-0.76841	-0.18129	0.212102	0.03287	0.59046	0.0015256	0.081448
59	1	68633861	69438909	1804	165	Broad Depression (Howard et al. 2018)	Jansen et al. (2019)	-0.503538	-0.85414	-0.20965	0.25355	0.04395	0.72956	0.00156366	0.0817588
619	4	20086839	21416380	3221	281	Broad Depression (Howard et al. 2018)	Jansen et al. (2019)	0.472088	0.19496	0.80327	0.222867	0.03801	0.64524	0.00158008	0.0817588
23	1	21416122	22145629	1744	193	Anhedonia	Wightman et al. (2021)	0.568759	0.24286	0.97967	0.323487	0.05898	0.95975	0.00158885	0.0817588
1741	12	1078398	1942426	2070	219	Sleep Problems	Jansen et al. (2019)	0.442332	0.18444	0.74988	0.195657	0.03402	0.56232	0.00162665	0.0827074
943	6	19449153	20418020	2180	268	Broad Depression (Howard et al. 2018)	Wightman et al. (no UKB) (2021)	0.577096	0.23449	1	0.33304	0.05498	1	0.00167383	0.0839982
33	1	34371023	35201626	1934	248	Psychomotor Changes	Wightman et al. (no UKB) (2021)	-0.549101	-0.97497	-0.22506	0.301512	0.05065	0.95057	0.00169137	0.0839982
1963	14	29029225	30831154	2894	298	Psychomotor Changes	Bellenguez et al. (2022)	0.480545	0.18804	0.82323	0.230924	0.03536	0.67771	0.00175185	0.0860017
943	6	19449153	20418020	2180	268	Broad Depression (Howard et al. 2018)	Kunkle et al. (2019)	0.555503	0.22287	0.97412	0.308583	0.04967	0.94891	0.00181133	0.0879113
789	5	13608148	14910295	2787	275	Fatigue	Kunkle et al. (2019)	0.450073	0.17414	0.76213	0.202566	0.03033	0.58084	0.00183694	0.0881525
2223	17	65582328	66757556	2254	242	PHQ 9 Sum Score	Wightman et al. (2021)	-0.464334	-0.7892	-0.18104	0.215606	0.03277	0.62284	0.00188759	0.0895766
1029	6	98173004	99678876	2436	222	Fatigue	Wightman et al. (2021)	0.533154	0.20625	0.93103	0.284253	0.04254	0.86681	0.00191709	0.0899768
1944	13	106313848	107037864	1854	233	Sleep Problems	Jansen et al. (2019)	-0.35606	-0.60218	-0.1399	0.126778	0.01957	0.36262	0.00196981	0.0914463
2415	20	51533751	52411532	1806	292	Appetite Changes	Jansen et al. (2019)	0.394362	0.15013	0.67607	0.155521	0.02254	0.45707	0.00213053	0.0947864
2223	17	65582328	66757556	2254	242	Concentration	Wightman et al. (2021)	-0.462263	-0.78332	-0.1741	0.213687	0.03031	0.61359	0.0021139	0.0947864
2415	20	51533751	52411532	1806	292	Feelings of Inadequacy	Wightman et al. (2021)	0.485938	0.18451	0.83461	0.236135	0.03404	0.69658	0.00210489	0.0947864
2068	15	63218979	64339945	2502	214	Broad Depression (Howard et al. 2018)	Wightman et al. (no UKB) (2021)	0.584356	0.22493	1	0.341472	0.05059	1	0.00207784	0.0947864
2375	20	5379451	6128358	2018	244	Suicidal Thoughts	Jansen et al. (2019)	-0.331044	-0.56295	-0.11878	0.10959	0.01411	0.31692	0.00233833	0.10198
2223	17	65582328	66757556	2254	242	Appetite Changes	Wightman et al. (2021)	-0.504575	-0.85941	-0.18691	0.254596	0.03501	0.73859	0.00233997	0.10198
475	3	62609819	63670803	2978	264	Feelings of Inadequacy	Bellenguez et al. (2022)	-0.573939	-1	-0.21839	0.329406	0.04769	1	0.00244422	0.102346
1593	10	119528731	120592839	2268	251	Fatigue	Jansen et al. (2019)	-0.446213	-0.76236	-0.16963	0.199106	0.02877	0.58119	0.00240979	0.102346
2147	16	68435729	69549149	1852	183	Feelings of Inadequacy	Jansen et al. (2019)	0.411191	0.14805	0.69034	0.169078	0.02192	0.47656	0.00241481	0.102346
424	3	2140012	3128152	2986	345	Clinical Depression (Wray et al. 2019)	Wightman et al. (no UKB) (2021)	0.556158	0.20679	0.99712	0.309312	0.04276	0.99424	0.00242675	0.102346
2247	18	8788525	9816164	2819	288	Clinical Depression (Wray et al. 2019)	Wightman et al. (2021)	0.543275	0.20093	0.96233	0.295148	0.04037	0.92608	0.00252318	0.103886
2244	18	5575813	6756496	2682	320	Suicidal Thoughts	Wightman et al. (no UKB) (2021)	0.451083	0.16285	0.7728	0.203476	0.02684	0.59722	0.00252965	0.103886
1601	10	127997709	129134738	2278	283	Concentration	Jansen et al. (2019)	0.370081	0.13187	0.65274	0.13696	0.01739	0.42607	0.0027554	0.107432
2223	17	65582328	66757556	2254	242	Fatigue	Jansen et al. (2019)	-0.379572	-0.64195	-0.14161	0.144075	0.02005	0.4121	0.00277257	0.107432
1252	8	12296850	12947935	1314	159	PHQ 9 Sum Score	Jansen et al. (2019)	0.33805	0.11731	0.58472	0.114278	0.01383	0.3419	0.00279207	0.107432
1030	6	99678877	100878645	2509	215	Broad Depression (Howard et al. 2018)	Kunkle et al. (2019)	0.557073	0.2092	0.99987	0.31033	0.04376	0.99974	0.00275062	0.107432
2370	20	884242	1771285	2142	273	Appetite Changes	Wightman et al. (2021)	-0.514054	-0.90516	-0.19198	0.264251	0.03686	0.81931	0.00266955	0.107432
2366	19	56411087	57143509	1902	263	Concentration	Wightman et al. (no UKB) (2021)	0.557068	0.20547	1	0.310325	0.04222	1	0.00275224	0.107432
926	6	63979	1380679	3028	330	Fatigue	Wightman et al. (no UKB) (2021)	0.537917	0.19891	0.96854	0.289355	0.03956	0.93807	0.00273834	0.107432
179	1	230227248	231287764	3087	291	Broad Depression (Howard et al. 2018)	Bellenguez et al. (2022)	0.478045	0.17647	0.8303	0.228527	0.03126	0.68939	0.00308456	0.108391
2216	17	54950108	56245227	2493	342	Depressed Mood	Bellenguez et al. (2022)	0.507475	0.17738	0.91671	0.257531	0.0316	0.84035	0.00311624	0.108391
267	2	59251997	60775066	3079	302	Broad Depression (Howard et al. 2018)	Jansen et al. (2019)	0.339497	0.11677	0.56515	0.115258	0.01364	0.31939	0.00327186	0.108391
2478	22	33501726	34361897	2180	250	Broad Depression (Howard et al. 2018)	Jansen et al. (2019)	0.46667	0.16372	0.80554	0.21778	0.0268	0.6489	0.00317586	0.108391
1763	12	22928056	23923798	1863	262	Anhedonia	Jansen et al. (2019)	0.448758	0.15994	0.79145	0.201384	0.02558	0.62639	0.00313985	0.108391
945	6	21295865	22199713	1784	253	Appetite Changes	Jansen et al. (2019)	-0.333027	-0.56316	-0.12515	0.110907	0.01566	0.31715	0.0029675	0.108391
1126	7	27351287	28890886	3358	312	Fatigue	Jansen et al. (2019)	0.498336	0.17652	0.88574	0.248339	0.03116	0.78454	0.00302922	0.108391
1763	12	22928056	23923798	1863	262	Fatigue	Jansen et al. (2019)	0.418046	0.15053	0.71146	0.174763	0.02266	0.50617	0.00288325	0.108391
1038	6	107309328	109043244	2804	258	Sleep Problems	Jansen et al. (2019)	0.392959	0.13695	0.6861	0.154417	0.01876	0.47073	0.00287641	0.108391
1280	8	36641175	38803980	2965	322	Suicidal Thoughts	Jansen et al. (2019)	0.451605	0.16262	0.79835	0.203947	0.02645	0.63737	0.00290359	0.108391
1823	12	92061180	93487547	3062	262	Appetite Changes	Marioni et al. (2018)	0.582424	0.21839	1	0.339218	0.04782	1	0.00321461	0.108391
475	3	62609819	63670803	2978	264	PHQ 9 Sum Score	Marioni et al. (2018)	-0.503458	-0.88846	-0.17924	0.25347	0.03213	0.78935	0.00306267	0.108391
1223	7	149843000	150897818	2239	218	Depressed Mood	Wightman et al. (2021)	-0.534656	-0.96384	-0.19182	0.285857	0.03699	0.92899	0.00324326	0.108391
29	1	29188427	30405182	2223	249	Fatigue	Wightman et al. (2021)	0.530157	0.19788	0.95106	0.281067	0.03945	0.90451	0.0030216	0.108391
2135	16	53393883	54866095	3257	331	Sleep Problems	Wightman et al. (2021)	0.451756	0.16037	0.80206	0.204084	0.02572	0.64331	0.00297546	0.108391
271	2	64696090	65938002	2590	280	Suicidal Thoughts	Wightman et al. (2021)	-0.509181	-0.91059	-0.17629	0.259265	0.03108	0.82918	0.00328811	0.108391
924	5	178595253	179794710	2627	295	PHQ 9 Sum Score	Wightman et al. (2021)	0.499564	0.17486	0.88494	0.249564	0.03058	0.78313	0.00312922	0.108391
163	1	212347583	213958292	3392	284	Concentration	Wightman et al. (no UKB) (2021)	-0.534023	-0.96574	-0.19588	0.285181	0.03838	0.93265	0.00315048	0.108391
1085	6	161371015	162254229	2200	265	Fatigue	Wightman et al. (no UKB) (2021)	0.464289	0.16818	0.79835	0.215564	0.02828	0.63736	0.0032992	0.108391
2415	20	51533751	52411532	1806	292	Depressed Mood	Wightman et al. (no UKB) (2021)	0.380141	0.1295	0.64736	0.144507	0.01679	0.41908	0.00335176	0.109278
2412	20	48212976	49236418	2214	231	Clinical Depression (Wray et al. 2019)	Jansen et al. (2019)	0.378779	0.12586	0.63858	0.143474	0.01584	0.40779	0.00348171	0.109555
1933	13	93285143	94925136	3490	276	Appetite Changes	Jansen et al. (2019)	-0.351251	-0.59473	-0.12464	0.123378	0.01553	0.3537	0.00341308	0.109555
2244	18	5575813	6756496	2682	320	Feelings of Inadequacy	Jansen et al. (2019)	-0.337854	-0.58833	-0.11455	0.114145	0.01312	0.34614	0.00345299	0.109555
1589	10	114255955	115588903	2471	296	Broad Depression (Howard et al. 2018)	Wightman et al. (no UKB) (2021)	-0.502257	-0.90312	-0.1684	0.252263	0.02836	0.81563	0.00353403	0.109555
892	5	139408117	141253830	2607	241	Clinical Depression (Wray et al. 2019)	Wightman et al. (no UKB) (2021)	0.427289	0.15402	0.73499	0.182576	0.02372	0.54021	0.00353862	0.109555
2017	14	89482884	90662836	2524	288	Depressed Mood	Wightman et al. (no UKB) (2021)	-0.503739	-0.89923	-0.17765	0.253753	0.03156	0.80861	0.00340694	0.109555
1762	12	21572253	22928055	2395	241	Fatigue	Wightman et al. (no UKB) (2021)	-0.46015	-0.81518	-0.15482	0.211738	0.02397	0.66453	0.00356549	0.109555
1593	10	119528731	120592839	2268	251	PHQ 9 Sum Score	Wightman et al. (no UKB) (2021)	-0.489547	-0.86179	-0.17133	0.239656	0.02936	0.74268	0.00354783	0.109555
2216	17	54950108	56245227	2493	342	PHQ 9 Sum Score	Marioni et al. (2018)	0.457248	0.16266	0.81159	0.209075	0.02646	0.65868	0.00363194	0.110014
2337	19	30375793	31763008	2248	276	Fatigue	Wightman et al. (no UKB) (2021)	0.530476	0.1876	0.95779	0.281405	0.03519	0.91737	0.00363155	0.110014
2095	15	95662426	96864278	2522	312	Sleep Problems	Bellenguez et al. (2022)	0.570082	0.19091	1	0.324993	0.03645	1	0.00370863	0.111546
921	5	174662886	176180301	2416	283	Broad Depression (Howard et al. 2018)	Jansen et al. (2019)	-0.34166	-0.60146	-0.11506	0.116731	0.01324	0.36175	0.0038066	0.113692
240	2	36120744	36867389	1908	213	Broad Depression (Howard et al. 2018)	Jansen et al. (2019)	-0.481376	-0.85404	-0.16708	0.231723	0.02793	0.72938	0.00388456	0.115215
2202	17	36116885	37361178	1713	235	Sleep Problems	Bellenguez et al. (2022)	0.578828	0.20352	1	0.335042	0.04142	1	0.00391621	0.115353
1737	11	132584402	133521642	2246	309	Sleep Problems	Jansen et al. (2019)	0.37327	0.12554	0.64511	0.13933	0.01576	0.41617	0.00401078	0.117329
920	5	173606996	174662885	2708	307	Fatigue	Wightman et al. (no UKB) (2021)	-0.388112	-0.66715	-0.13179	0.150631	0.01737	0.44509	0.00406193	0.118017
1078	6	154462011	155523957	2583	300	Appetite Changes	Wightman et al. (2021)	-0.5675	-1	-0.1877	0.322057	0.03581	1	0.00410781	0.118544
624	4	25832019	27385580	2617	307	Concentration	Bellenguez et al. (2022)	0.543991	0.19213	1	0.295927	0.03694	1	0.00420888	0.119751
920	5	173606996	174662885	2708	307	Anhedonia	Jansen et al. (2019)	0.273496	0.09147	0.46602	0.0747999	0.00837	0.21717	0.00424064	0.119751
2370	20	884242	1771285	2142	273	Appetite Changes	Jansen et al. (2019)	-0.428199	-0.76008	-0.14397	0.183354	0.021	0.57772	0.00424136	0.119751
475	3	62609819	63670803	2978	264	Depressed Mood	Jansen et al. (2019)	-0.369185	-0.64206	-0.12137	0.136298	0.01484	0.41224	0.00432797	0.119751
943	6	19449153	20418020	2180	268	Feelings of Inadequacy	Kunkle et al. (2019)	-0.547794	-1	-0.19309	0.300079	0.03728	1	0.00432683	0.119751
2216	17	54950108	56245227	2493	342	Suicidal Thoughts	Marioni et al. (2018)	0.480564	0.15188	0.86484	0.230942	0.02307	0.74795	0.00433689	0.119751
9	1	6136815	7711794	2938	275	PHQ 9 Sum Score	Marioni et al. (2018)	0.544268	0.18751	1	0.296228	0.03516	1	0.00434591	0.119751
1963	14	29029225	30831154	2894	298	Broad Depression (Howard et al. 2018)	Bellenguez et al. (2022)	0.445432	0.14867	0.77636	0.19841	0.0221	0.60273	0.00443034	0.120312
1078	6	154462011	155523957	2583	300	Appetite Changes	Jansen et al. (2019)	-0.416848	-0.75012	-0.13268	0.173762	0.0176	0.56269	0.00473248	0.120312
1792	12	54371449	55416802	1928	234	Appetite Changes	Jansen et al. (2019)	-0.305596	-0.52831	-0.09965	0.0933889	0.00993	0.27911	0.00468378	0.120312
1071	6	148184845	149278798	3050	301	Suicidal Thoughts	Jansen et al. (2019)	-0.36082	-0.62384	-0.11458	0.130191	0.01316	0.38918	0.00443047	0.120312
475	3	62609819	63670803	2978	264	PHQ 9 Sum Score	Jansen et al. (2019)	-0.367973	-0.63145	-0.12237	0.135404	0.01503	0.39873	0.00470873	0.120312
2359	19	51903805	52678748	2315	243	PHQ 9 Sum Score	Jansen et al. (2019)	-0.460493	-0.82385	-0.15576	0.212054	0.02444	0.67872	0.00451308	0.120312
24	1	22145630	22740287	1561	189	Concentration	Marioni et al. (2018)	0.53315	0.18097	0.96018	0.284249	0.03275	0.92194	0.00457703	0.120312
2244	18	5575813	6756496	2682	320	Concentration	Marioni et al. (2018)	-0.466411	-0.84355	-0.14484	0.217539	0.02112	0.71158	0.00460708	0.120312
2373	20	3736552	4591847	2262	252	Broad Depression (Howard et al. 2018)	Wightman et al. (2021)	-0.498406	-0.90234	-0.15679	0.248409	0.02489	0.81421	0.00459307	0.120312
1078	6	154462011	155523957	2583	300	Concentration	Wightman et al. (2021)	-0.46115	-0.84715	-0.1461	0.212659	0.02134	0.71766	0.0045643	0.120312
822	5	55221399	55968966	1901	257	Psychomotor Changes	Wightman et al. (2021)	0.455428	0.13962	0.82729	0.207414	0.01969	0.6844	0.00466803	0.120312
97	1	110224231	111134062	1674	256	Clinical Depression (Wray et al. 2019)	Wightman et al. (no UKB) (2021)	0.476012	0.15279	0.84694	0.226588	0.02334	0.7173	0.00466433	0.120312
29	1	29188427	30405182	2223	249	Psychomotor Changes	Wightman et al. (no UKB) (2021)	0.544626	0.18104	1	0.296618	0.03296	1	0.00468324	0.120312
9	1	6136815	7711794	2938	275	Fatigue	Marioni et al. (2018)	0.527607	0.18133	0.97028	0.278369	0.03304	0.94143	0.00476695	0.120471
1307	8	72013185	72917489	2054	259	Depressed Mood	Jansen et al. (2019)	-0.413001	-0.75097	-0.12832	0.17057	0.01647	0.56395	0.00480275	0.120662
2373	20	3736552	4591847	2262	252	Broad Depression (Howard et al. 2018)	Wightman et al. (no UKB) (2021)	-0.424742	-0.75859	-0.13269	0.180406	0.01777	0.57545	0.0049134	0.12272
2055	15	47693317	49260006	2254	217	Concentration	Jansen et al. (2019)	-0.338628	-0.5931	-0.1074	0.114669	0.01153	0.35176	0.00509972	0.124462
36	1	38474037	40200950	3160	291	Depressed Mood	Jansen et al. (2019)	0.323817	0.10388	0.56394	0.104857	0.01081	0.31803	0.00502937	0.124462
1737	11	132584402	133521642	2246	309	PHQ 9 Sum Score	Jansen et al. (2019)	0.382813	0.1203	0.6829	0.146546	0.01447	0.46636	0.00504283	0.124462
629	4	30455556	31395092	2530	183	Concentration	Wightman et al. (no UKB) (2021)	-0.481275	-0.85774	-0.15964	0.231626	0.02548	0.73572	0.00508844	0.124462
435	3	12859210	14312007	3367	304	Concentration	Jansen et al. (2019)	-0.480832	-0.88789	-0.14677	0.231199	0.02172	0.78836	0.0051401	0.124735
880	5	123191942	124109485	1958	244	Concentration	Jansen et al. (2019)	0.313273	0.09761	0.55013	0.0981399	0.00954	0.30264	0.00520629	0.125627
2068	15	63218979	64339945	2502	214	Broad Depression (Howard et al. 2018)	Jansen et al. (2019)	0.440382	0.14988	0.78885	0.193936	0.02248	0.62229	0.00532558	0.126999
1228	7	155280611	156344386	2625	302	Psychomotor Changes	Jansen et al. (2019)	0.414905	0.13203	0.74195	0.172146	0.01757	0.55049	0.00535233	0.126999
2135	16	53393883	54866095	3257	331	Broad Depression (Howard et al. 2018)	Wightman et al. (2021)	-0.337031	-0.58842	-0.10389	0.11359	0.01084	0.34624	0.00531337	0.126999
2244	18	5575813	6756496	2682	320	Anhedonia	Jansen et al. (2019)	-0.32078	-0.5699	-0.09746	0.1029	0.0095	0.32478	0.00551141	0.127239
833	5	67096192	68006993	1968	251	Appetite Changes	Jansen et al. (2019)	0.36974	0.1174	0.65878	0.136708	0.01379	0.43399	0.00541008	0.127239
2107	16	5782969	6446081	2041	315	Fatigue	Jansen et al. (2019)	0.258093	0.08007	0.4376	0.0666118	0.00643	0.19149	0.0055093	0.127239
1345	8	118300069	119423298	2117	232	Broad Depression (Howard et al. 2018)	Wightman et al. (2021)	0.538896	0.17926	0.99531	0.290409	0.03213	0.99064	0.00546525	0.127239
159	1	205917549	208162951	2664	261	Sleep Problems	Wightman et al. (no UKB) (2021)	0.380926	0.11728	0.6781	0.145105	0.01392	0.45981	0.00544123	0.127239
271	2	64696090	65938002	2590	280	Suicidal Thoughts	Bellenguez et al. (2022)	-0.525239	-0.98425	-0.16413	0.275876	0.02746	0.96874	0.00576259	0.127242
1631	11	19780785	20686336	2354	301	Anhedonia	Jansen et al. (2019)	0.411157	0.12328	0.74142	0.16905	0.01526	0.5497	0.00559828	0.127242
2137	16	55907390	57119889	2826	273	Anhedonia	Jansen et al. (2019)	0.458874	0.13565	0.8256	0.210565	0.01854	0.68162	0.00580946	0.127242
2415	20	51533751	52411532	1806	292	Feelings of Inadequacy	Jansen et al. (2019)	0.330416	0.10837	0.58036	0.109175	0.01183	0.33682	0.00558369	0.127242
2244	18	5575813	6756496	2682	320	PHQ 9 Sum Score	Jansen et al. (2019)	-0.288745	-0.50641	-0.08582	0.0833738	0.00745	0.25645	0.00578681	0.127242
1505	10	17065861	18529742	2978	260	Anhedonia	Wightman et al. (2021)	0.474076	0.15101	0.86062	0.224748	0.02293	0.74067	0.00566039	0.127242
737	4	153520884	155044409	3400	314	Appetite Changes	Wightman et al. (2021)	-0.463601	-0.85869	-0.14639	0.214926	0.02143	0.73735	0.00575072	0.127242
155	1	201067953	202583884	3103	323	Fatigue	Wightman et al. (2021)	0.390189	0.1169	0.68174	0.152247	0.01384	0.46477	0.00577024	0.127242
2228	17	71466954	72383472	2226	314	Feelings of Inadequacy	Wightman et al. (no UKB) (2021)	-0.424078	-0.76723	-0.13469	0.179842	0.01816	0.58865	0.0057639	0.127242
1071	6	148184845	149278798	3050	301	Suicidal Thoughts	Wightman et al. (no UKB) (2021)	-0.459667	-0.82965	-0.13394	0.211293	0.01827	0.68832	0.00560195	0.127242
1945	13	107037865	108521978	3387	347	Depressed Mood	Wightman et al. (no UKB) (2021)	-0.452893	-0.83057	-0.14559	0.205112	0.0212	0.68985	0.00603391	0.131484
301	2	105120579	106546524	3342	296	Broad Depression (Howard et al. 2018)	Jansen et al. (2019)	0.41292	0.1234	0.73815	0.170503	0.0153	0.54486	0.00636155	0.131894
833	5	67096192	68006993	1968	251	Fatigue	Jansen et al. (2019)	0.365218	0.10286	0.65943	0.133385	0.01085	0.43484	0.00616217	0.131894
2289	18	60780195	62074993	2898	245	Anhedonia	Kunkle et al. (2019)	-0.50819	-0.94695	-0.15093	0.258257	0.02289	0.89671	0.00634897	0.131894
1601	10	127997709	129134738	2278	283	Concentration	Kunkle et al. (2019)	-0.510118	-0.95886	-0.15443	0.260221	0.0239	0.91942	0.00620635	0.131894
2244	18	5575813	6756496	2682	320	Anhedonia	Marioni et al. (2018)	-0.482038	-0.90903	-0.14786	0.23236	0.02192	0.82633	0.00633345	0.131894
475	3	62609819	63670803	2978	264	Appetite Changes	Marioni et al. (2018)	-0.49072	-0.90015	-0.15668	0.240806	0.02467	0.81027	0.00619889	0.131894
924	5	178595253	179794710	2627	295	Concentration	Wightman et al. (2021)	0.4584	0.14235	0.8273	0.210131	0.0204	0.68443	0.00632496	0.131894
2415	20	51533751	52411532	1806	292	PHQ 9 Sum Score	Wightman et al. (2021)	0.377556	0.11398	0.65862	0.142548	0.01309	0.43379	0.00615926	0.131894
2072	15	69089816	70767983	3150	320	Broad Depression (Howard et al. 2018)	Wightman et al. (no UKB) (2021)	0.470143	0.14049	0.87484	0.221035	0.01974	0.76535	0.0062563	0.131894
2403	20	38427595	40272390	3293	290	Suicidal Thoughts	Wightman et al. (no UKB) (2021)	-0.549407	-1	-0.1701	0.301849	0.02894	1	0.00624872	0.131894
1225	7	152253295	153241228	2808	282	Anhedonia	Jansen et al. (2019)	-0.314349	-0.56707	-0.09122	0.0988156	0.00839	0.32157	0.00643112	0.132054
1462	9	117054910	117989017	2153	231	PHQ 9 Sum Score	Jansen et al. (2019)	0.495309	0.14754	0.91856	0.245331	0.02198	0.84376	0.00640297	0.132054
1631	11	19780785	20686336	2354	301	Depressed Mood	Jansen et al. (2019)	0.405776	0.11974	0.74101	0.164654	0.01434	0.54909	0.0065612	0.132902
449	3	28649811	29877022	3463	299	Fatigue	Jansen et al. (2019)	-0.370728	-0.67298	-0.10869	0.137439	0.0121	0.4529	0.00659688	0.132902
2135	16	53393883	54866095	3257	331	Broad Depression (Howard et al. 2018)	Wightman et al. (no UKB) (2021)	-0.353412	-0.62288	-0.10488	0.1249	0.01104	0.38798	0.00658793	0.132902
2018	14	90662837	92101228	2913	260	Sleep Problems	Wightman et al. (no UKB) (2021)	0.388688	0.11817	0.69451	0.151078	0.01406	0.48234	0.00658071	0.132902
2216	17	54950108	56245227	2493	342	Sleep Problems	Bellenguez et al. (2022)	0.53273	0.15288	1	0.283802	0.02356	1	0.00679583	0.134254
2223	17	65582328	66757556	2254	242	Concentration	Jansen et al. (2019)	-0.332662	-0.58165	-0.09505	0.110664	0.00918	0.33831	0.00678331	0.134254
1438	9	93441051	94175374	1750	204	Sleep Problems	Jansen et al. (2019)	0.307827	0.09147	0.54274	0.0947574	0.0085	0.29456	0.00682114	0.134254
1741	12	1078398	1942426	2070	219	PHQ 9 Sum Score	Jansen et al. (2019)	0.366858	0.1142	0.64739	0.134585	0.01304	0.41911	0.00678212	0.134254
738	4	155044410	156520288	2948	266	Broad Depression (Howard et al. 2018)	Wightman et al. (no UKB) (2021)	-0.518321	-0.99026	-0.1552	0.268657	0.02425	0.98062	0.00677041	0.134254
1504	10	15946678	17065860	2531	245	Concentration	Jansen et al. (2019)	0.327523	0.09096	0.58552	0.107272	0.00841	0.34283	0.00692603	0.135693
2119	16	15921109	17343277	2162	237	Fatigue	Bellenguez et al. (2022)	0.5465	0.15471	1	0.298662	0.02418	1	0.00718622	0.138343
2163	16	82310205	83077869	2832	303	Appetite Changes	Jansen et al. (2019)	0.434239	0.12249	0.78201	0.188563	0.01512	0.61154	0.00716246	0.138343
943	6	19449153	20418020	2180	268	Appetite Changes	Kunkle et al. (2019)	-0.438278	-0.79844	-0.13339	0.192088	0.01779	0.6375	0.00711683	0.138343
2251	18	12735559	13641479	1887	245	Appetite Changes	Kunkle et al. (2019)	0.449595	0.12549	0.83388	0.202136	0.01594	0.69535	0.00719086	0.138343
2241	18	2839843	3722828	2195	301	Feelings of Inadequacy	Jansen et al. (2019)	-0.306936	-0.55836	-0.08554	0.0942098	0.00752	0.31177	0.00726095	0.139065
2183	17	9619357	10572617	2467	288	Anhedonia	Jansen et al. (2019)	0.360979	0.10333	0.66631	0.130306	0.01084	0.44397	0.00759325	0.143955
2258	18	24088164	25305260	2530	275	Concentration	Jansen et al. (2019)	-0.341072	-0.61717	-0.10057	0.11633	0.01014	0.3809	0.00760718	0.143955
2415	20	51533751	52411532	1806	292	PHQ 9 Sum Score	Wightman et al. (no UKB) (2021)	0.323712	0.08849	0.56924	0.104789	0.00796	0.32403	0.00761736	0.143955
1678	11	69713997	71242834	2971	256	Broad Depression (Howard et al. 2018)	Jansen et al. (2019)	0.480897	0.13093	0.88931	0.231262	0.01726	0.79088	0.00771009	0.144969
2098	15	98828262	99925972	2653	302	Fatigue	Jansen et al. (2019)	0.315662	0.08447	0.57955	0.0996423	0.00742	0.33588	0.00782801	0.144969
2223	17	65582328	66757556	2254	242	PHQ 9 Sum Score	Jansen et al. (2019)	-0.322781	-0.57286	-0.08972	0.104188	0.00807	0.32816	0.00777206	0.144969
471	3	58557719	59998583	3114	287	Clinical Depression (Wray et al. 2019)	Wightman et al. (2021)	0.415835	0.11487	0.75661	0.172919	0.01331	0.57246	0.00788586	0.144969
1360	8	135313674	136220342	2173	238	Concentration	Wightman et al. (no UKB) (2021)	-0.46716	-0.86206	-0.13669	0.218238	0.01922	0.74316	0.00787875	0.144969
1812	12	77800464	79315178	3193	283	Feelings of Inadequacy	Wightman et al. (no UKB) (2021)	-0.41824	-0.76953	-0.11691	0.174925	0.01402	0.59217	0.00782046	0.144969
2457	21	43081435	43812791	2502	317	Suicidal Thoughts	Wightman et al. (no UKB) (2021)	0.463662	0.13584	0.86926	0.214983	0.01898	0.75562	0.00790863	0.144969
29	1	29188427	30405182	2223	249	Psychomotor Changes	Jansen et al. (2019)	0.379552	0.1048	0.70073	0.14406	0.01124	0.49102	0.0079639	0.145152
2119	16	15921109	17343277	2162	237	Anhedonia	Marioni et al. (2018)	-0.509048	-0.98333	-0.13539	0.259129	0.01852	0.96695	0.00798661	0.145152
961	6	31427210	32208901	54	19	Broad Depression (Howard et al. 2018)	Bellenguez et al. (2022)	0.567782	0.18455	0.95855	0.322377	0.03445	0.91883	0.00802467	0.145226
475	3	62609819	63670803	2978	264	Feelings of Inadequacy	Jansen et al. (2019)	-0.348965	-0.63503	-0.09124	0.121777	0.00841	0.40326	0.00811972	0.145711
2244	18	5575813	6756496	2682	320	Suicidal Thoughts	Marioni et al. (2018)	-0.420488	-0.77853	-0.11499	0.17681	0.0137	0.6061	0.008093	0.145711
1887	13	43931932	45476446	2890	254	Fatigue	Bellenguez et al. (2022)	-0.486522	-0.91892	-0.14032	0.236704	0.01987	0.84441	0.0082136	0.146048
1659	11	48066367	48765366	1414	33	Broad Depression (Howard et al. 2018)	Jansen et al. (2019)	0.548974	0.17815	0.9454	0.301372	0.03174	0.89378	0.00819266	0.146048
2241	18	2839843	3722828	2195	301	Feelings of Inadequacy	Wightman et al. (2021)	-0.387449	-0.71125	-0.10234	0.150116	0.01054	0.50587	0.00824104	0.146048
1345	8	118300069	119423298	2117	232	Broad Depression (Howard et al. 2018)	Wightman et al. (no UKB) (2021)	0.479475	0.13593	0.91227	0.229897	0.01865	0.83224	0.00829663	0.146425
2216	17	54950108	56245227	2493	342	Fatigue	Wightman et al. (no UKB) (2021)	0.360921	0.0968	0.65004	0.130264	0.00966	0.42255	0.00841648	0.147929
934	6	9020711	10416550	3174	271	Broad Depression (Howard et al. 2018)	Jansen et al. (2019)	-0.299715	-0.5349	-0.07915	0.0898291	0.00633	0.28612	0.00857165	0.148277
1982	14	50500565	51418371	1797	194	Broad Depression (Howard et al. 2018)	Jansen et al. (2019)	0.429347	0.11393	0.78505	0.184338	0.01349	0.61631	0.00862143	0.148277
36	1	38474037	40200950	3160	291	Broad Depression (Howard et al. 2018)	Marioni et al. (2018)	-0.456995	-0.86105	-0.121	0.208844	0.01504	0.7414	0.00858286	0.148277
822	5	55221399	55968966	1901	257	Psychomotor Changes	Marioni et al. (2018)	0.424434	0.11542	0.79041	0.180144	0.0137	0.62474	0.00864283	0.148277
1352	8	126766828	128073654	2907	277	Concentration	Wightman et al. (no UKB) (2021)	0.493229	0.13049	0.94736	0.243275	0.0172	0.89749	0.00853589	0.148277
1731	11	126304241	127306871	2492	275	Sleep Problems	Wightman et al. (no UKB) (2021)	0.490513	0.13274	0.94381	0.240603	0.01793	0.89077	0.00864456	0.148277
2107	16	5782969	6446081	2041	315	Appetite Changes	Wightman et al. (2021)	0.323163	0.0885	0.58016	0.104434	0.00806	0.33658	0.0087962	0.150274
1764	12	23923799	25058714	2686	293	PHQ 9 Sum Score	Jansen et al. (2019)	-0.425464	-0.80685	-0.11289	0.18102	0.01323	0.651	0.00891604	0.151715
586	3	189451806	190591293	3101	279	Broad Depression (Howard et al. 2018)	Wightman et al. (no UKB) (2021)	0.461886	0.1217	0.86374	0.213339	0.01502	0.74606	0.00906273	0.153599
1307	8	72013185	72917489	2054	259	Anhedonia	Jansen et al. (2019)	-0.363171	-0.6714	-0.08954	0.131893	0.00822	0.45077	0.00918196	0.155005
961	6	31427210	32208901	54	19	Clinical Depression (Wray et al. 2019)	Bellenguez et al. (2022)	0.655206	0.21476	1	0.429294	0.04863	1	0.0094298	0.158285
2242	18	3722829	4603961	2178	301	Fatigue	Bellenguez et al. (2022)	0.425893	0.10424	0.80315	0.181385	0.01144	0.64506	0.00962002	0.158285
2137	16	55907390	57119889	2826	273	Broad Depression (Howard et al. 2018)	Jansen et al. (2019)	0.397721	0.10342	0.71864	0.158182	0.01096	0.51645	0.00956584	0.158285
1763	12	22928056	23923798	1863	262	PHQ 9 Sum Score	Jansen et al. (2019)	0.381606	0.09695	0.69498	0.145623	0.00956	0.48299	0.00950451	0.158285
33	1	34371023	35201626	1934	248	Psychomotor Changes	Wightman et al. (2021)	-0.492195	-0.95285	-0.12839	0.242256	0.01667	0.90793	0.00945867	0.158285
1356	8	131545726	132534636	2485	234	Sleep Problems	Wightman et al. (2021)	-0.44585	-0.82723	-0.11674	0.198782	0.01412	0.68431	0.00960293	0.158285
1600	10	126875817	127997708	2492	247	Depressed Mood	Wightman et al. (no UKB) (2021)	-0.473923	-0.89245	-0.13195	0.224603	0.01773	0.79647	0.00964168	0.158285
243	2	38887394	40087418	1760	195	PHQ 9 Sum Score	Wightman et al. (no UKB) (2021)	-0.505111	-0.96061	-0.14041	0.255137	0.01982	0.92277	0.00967278	0.158285
1462	9	117054910	117989017	2153	231	Feelings of Inadequacy	Jansen et al. (2019)	0.445801	0.12489	0.81662	0.198739	0.01573	0.66686	0.00979345	0.158775
2415	20	51533751	52411532	1806	292	PHQ 9 Sum Score	Jansen et al. (2019)	0.265106	0.06473	0.46944	0.0702813	0.00441	0.22038	0.00977145	0.158775
193	1	241813535	242417923	1711	211	Clinical Depression (Wray et al. 2019)	Kunkle et al. (2019)	0.487405	0.12514	0.91595	0.237564	0.01615	0.83897	0.00981425	0.158775
1673	11	62800369	64594822	2483	229	Broad Depression (Howard et al. 2018)	Wightman et al. (no UKB) (2021)	0.370222	0.09969	0.66724	0.137065	0.01009	0.44521	0.00991307	0.159769
919	5	172285683	173606995	3045	299	Broad Depression (Howard et al. 2018)	Jansen et al. (2019)	0.405531	0.10585	0.76486	0.164455	0.01192	0.58501	0.0101052	0.160583
1498	10	10969482	11856924	2179	272	Broad Depression (Howard et al. 2018)	Wightman et al. (2021)	0.355667	0.09208	0.64792	0.126499	0.00859	0.4198	0.010114	0.160583
892	5	139408117	141253830	2607	241	Clinical Depression (Wray et al. 2019)	Wightman et al. (2021)	0.444273	0.10952	0.83001	0.197378	0.01235	0.68891	0.0100487	0.160583
1504	10	15946678	17065860	2531	245	Concentration	Wightman et al. (no UKB) (2021)	0.477974	0.1275	0.90854	0.22846	0.01688	0.82545	0.0100825	0.160583
2124	16	24014706	25235251	2469	298	Concentration	Bellenguez et al. (2022)	0.447885	0.10846	0.84212	0.200601	0.01246	0.70916	0.0105867	0.160804
2126	16	26154123	27443061	3183	329	Concentration	Bellenguez et al. (2022)	-0.45238	-0.86094	-0.11723	0.204648	0.01409	0.74122	0.0105509	0.160804
624	4	25832019	27385580	2617	307	Depressed Mood	Bellenguez et al. (2022)	0.482731	0.11879	0.93665	0.233029	0.01478	0.87732	0.0106288	0.160804
1944	13	106313848	107037864	1854	233	Sleep Problems	Bellenguez et al. (2022)	-0.452518	-0.86015	-0.1155	0.204773	0.01343	0.73985	0.0108873	0.160804
483	3	71223282	72334704	2466	327	Broad Depression (Howard et al. 2018)	Jansen et al. (2019)	0.343906	0.08345	0.63702	0.118271	0.00723	0.4058	0.0111288	0.160804
938	6	15069422	16566882	3431	295	Broad Depression (Howard et al. 2018)	Jansen et al. (2019)	-0.384898	-0.71844	-0.09281	0.148146	0.009	0.51615	0.0111856	0.160804
1559	10	79952997	81190573	2789	319	Clinical Depression (Wray et al. 2019)	Jansen et al. (2019)	0.328673	0.07755	0.61322	0.108026	0.00661	0.37604	0.0108523	0.160804
361	2	176734751	178149981	2824	290	Anhedonia	Jansen et al. (2019)	0.360954	0.09633	0.6846	0.130288	0.00939	0.46868	0.0113742	0.160804
2315	19	7249360	8199016	2036	234	Anhedonia	Jansen et al. (2019)	0.371662	0.09658	0.6732	0.138133	0.00977	0.4532	0.0106961	0.160804
1866	13	21540734	22795188	2937	320	Appetite Changes	Jansen et al. (2019)	0.32505	0.08334	0.60177	0.105658	0.00713	0.36212	0.0107333	0.160804
1237	8	2396123	2970491	2065	265	Concentration	Jansen et al. (2019)	0.341931	0.0827	0.6367	0.116917	0.00753	0.40538	0.0105117	0.160804
1944	13	106313848	107037864	1854	233	Depressed Mood	Jansen et al. (2019)	-0.305211	-0.57354	-0.07539	0.0931535	0.00609	0.32894	0.0105465	0.160804
155	1	201067953	202583884	3103	323	Fatigue	Jansen et al. (2019)	0.313467	0.07087	0.56394	0.0982613	0.00523	0.31803	0.010283	0.160804
1500	10	12581572	13208061	1726	251	Fatigue	Jansen et al. (2019)	0.290387	0.06897	0.53557	0.0843248	0.00495	0.28684	0.0110065	0.160804
1503	10	14820756	15946677	2740	266	PHQ 9 Sum Score	Jansen et al. (2019)	-0.505292	-1	-0.12616	0.25532	0.01686	1	0.0111594	0.160804
1604	10	130694009	131694738	2526	253	PHQ 9 Sum Score	Jansen et al. (2019)	0.304302	0.07434	0.57447	0.0925998	0.00592	0.33002	0.0111672	0.160804
1790	12	51769420	53039987	2845	276	PHQ 9 Sum Score	Jansen et al. (2019)	0.375731	0.08906	0.68989	0.141174	0.00823	0.47594	0.0104603	0.160804
2227	17	70495120	71466953	2195	314	PHQ 9 Sum Score	Jansen et al. (2019)	0.250363	0.06137	0.4528	0.0626818	0.00396	0.20503	0.0113783	0.160804
301	2	105120579	106546524	3342	296	Broad Depression (Howard et al. 2018)	Wightman et al. (2021)	0.451882	0.1047	0.85119	0.204198	0.01226	0.72453	0.0114055	0.160804
892	5	139408117	141253830	2607	241	Broad Depression (Howard et al. 2018)	Wightman et al. (2021)	0.435673	0.10547	0.81605	0.189811	0.01179	0.66594	0.011408	0.160804
2176	17	2699136	3430440	1631	204	Appetite Changes	Wightman et al. (2021)	-0.388672	-0.72718	-0.08542	0.151066	0.008	0.52879	0.0113565	0.160804
582	3	184524269	185709996	2018	167	Fatigue	Wightman et al. (2021)	0.471692	0.1186	0.88003	0.222494	0.01438	0.77445	0.0104939	0.160804
1794	12	56987106	58748139	2369	208	Fatigue	Wightman et al. (2021)	0.463974	0.11974	0.89675	0.215272	0.01459	0.80416	0.0113407	0.160804
2038	15	25384328	26392947	2687	308	Feelings of Inadequacy	Wightman et al. (2021)	-0.396235	-0.73891	-0.09884	0.157002	0.01057	0.54598	0.0111333	0.160804
484	3	72334705	73606612	2458	297	Sleep Problems	Wightman et al. (2021)	0.387211	0.09769	0.71026	0.149933	0.00989	0.50447	0.0102882	0.160804
1071	6	148184845	149278798	3050	301	Suicidal Thoughts	Wightman et al. (2021)	-0.381841	-0.70152	-0.08725	0.145803	0.00794	0.49214	0.0112015	0.160804
2159	16	78973581	79662634	2180	333	Concentration	Wightman et al. (no UKB) (2021)	-0.327831	-0.59476	-0.07952	0.107473	0.00638	0.35374	0.0108531	0.160804
36	1	38474037	40200950	3160	291	Fatigue	Wightman et al. (no UKB) (2021)	0.35016	0.09201	0.63146	0.122612	0.00867	0.39874	0.0103287	0.160804
155	1	201067953	202583884	3103	323	Fatigue	Wightman et al. (no UKB) (2021)	0.367583	0.09733	0.67099	0.135117	0.00961	0.45023	0.0102015	0.160804
1593	10	119528731	120592839	2268	251	Fatigue	Wightman et al. (no UKB) (2021)	-0.446231	-0.84495	-0.11558	0.199122	0.01377	0.71394	0.0112994	0.160804
766	4	182946259	183603892	1807	269	Psychomotor Changes	Wightman et al. (no UKB) (2021)	0.471003	0.11635	0.89492	0.221844	0.01389	0.80089	0.0106014	0.160804
1360	8	135313674	136220342	2173	238	Psychomotor Changes	Wightman et al. (no UKB) (2021)	-0.451041	-0.84993	-0.11308	0.203438	0.01372	0.72239	0.0107532	0.160804
2246	18	7862480	8788524	2443	280	Psychomotor Changes	Wightman et al. (no UKB) (2021)	-0.388787	-0.73839	-0.09283	0.151155	0.00911	0.54522	0.0109069	0.160804
1600	10	126875817	127997708	2492	247	PHQ 9 Sum Score	Wightman et al. (no UKB) (2021)	-0.435671	-0.82576	-0.10266	0.189809	0.01151	0.68188	0.0112116	0.160804
789	5	13608148	14910295	2787	275	Fatigue	Bellenguez et al. (2022)	0.373895	0.08985	0.6964	0.139797	0.00839	0.48497	0.0115468	0.161447
789	5	13608148	14910295	2787	275	Fatigue	Jansen et al. (2019)	0.316252	0.07502	0.57937	0.100015	0.00569	0.33566	0.0115653	0.161447
1741	12	1078398	1942426	2070	219	Fatigue	Jansen et al. (2019)	0.323907	0.07667	0.5893	0.104916	0.00615	0.34727	0.011567	0.161447
2277	18	48228380	49790996	3042	277	Broad Depression (Howard et al. 2018)	Wightman et al. (2021)	0.442975	0.11408	0.8431	0.196227	0.01332	0.71082	0.0116144	0.16158
2415	20	51533751	52411532	1806	292	Sleep Problems	Jansen et al. (2019)	0.327763	0.08236	0.61354	0.107428	0.007	0.37643	0.011673	0.161648
2277	18	48228380	49790996	3042	277	Concentration	Wightman et al. (no UKB) (2021)	0.471632	0.11301	0.90958	0.222437	0.01309	0.82734	0.011695	0.161648
2220	17	62112374	63548724	2012	189	Broad Depression (Howard et al. 2018)	Wightman et al. (no UKB) (2021)	-0.516321	-1	-0.13498	0.266587	0.01923	1	0.0117814	0.162317
1552	10	71050505	71672997	1939	276	Depressed Mood	Jansen et al. (2019)	0.386157	0.09322	0.72475	0.149117	0.00877	0.52526	0.0118757	0.162568
335	2	144503689	145977920	1790	241	Broad Depression (Howard et al. 2018)	Wightman et al. (no UKB) (2021)	-0.394591	-0.73808	-0.09595	0.155702	0.01027	0.54475	0.0118527	0.162568
1966	14	33591114	34695195	2633	357	Depressed Mood	Wightman et al. (no UKB) (2021)	0.385272	0.09288	0.72611	0.148435	0.00924	0.52724	0.0119834	0.163518
159	1	205917549	208162951	2664	261	PHQ 9 Sum Score	Wightman et al. (no UKB) (2021)	0.335565	0.07678	0.61432	0.112604	0.00664	0.37739	0.0122159	0.16616
701	4	113916003	115306149	2877	257	Sleep Problems	Wightman et al. (no UKB) (2021)	0.486357	0.11623	0.9535	0.236543	0.01392	0.90916	0.0122773	0.166465
1965	14	32382246	33591113	2688	314	Clinical Depression (Wray et al. 2019)	Wightman et al. (2021)	0.351858	0.08072	0.64539	0.123804	0.00681	0.41652	0.0123882	0.167437
1223	7	149843000	150897818	2239	218	Anhedonia	Wightman et al. (no UKB) (2021)	-0.435287	-0.84674	-0.09638	0.189475	0.01026	0.71696	0.0124874	0.167716
622	4	23858351	24764724	1903	257	Fatigue	Wightman et al. (no UKB) (2021)	-0.414213	-0.78122	-0.09894	0.171572	0.01043	0.6103	0.0124874	0.167716
2096	15	96864279	98025684	2286	301	Anhedonia	Bellenguez et al. (2022)	-0.317631	-0.57766	-0.06931	0.100889	0.00499	0.3337	0.0141153	0.170332
2449	21	34383795	35729261	2532	293	Concentration	Bellenguez et al. (2022)	-0.409968	-0.77585	-0.09789	0.168073	0.00995	0.60194	0.0136159	0.170332
1498	10	10969482	11856924	2179	272	Depressed Mood	Bellenguez et al. (2022)	0.328724	0.07447	0.60954	0.108059	0.0059	0.37154	0.0138166	0.170332
1498	10	10969482	11856924	2179	272	Feelings of Inadequacy	Bellenguez et al. (2022)	0.371906	0.07995	0.70203	0.138314	0.00692	0.49284	0.013783	0.170332
2159	16	78973581	79662634	2180	333	PHQ 9 Sum Score	Bellenguez et al. (2022)	0.460632	0.11147	0.90327	0.212182	0.01288	0.81589	0.0129866	0.170332
449	3	28649811	29877022	3463	299	Broad Depression (Howard et al. 2018)	Jansen et al. (2019)	-0.340227	-0.65249	-0.0748	0.115755	0.00596	0.42574	0.0138015	0.170332
1090	6	166853326	167714865	2424	235	Broad Depression (Howard et al. 2018)	Jansen et al. (2019)	-0.34228	-0.64322	-0.07783	0.117156	0.00637	0.41373	0.0129952	0.170332
1913	13	73114510	74437635	3105	265	Broad Depression (Howard et al. 2018)	Jansen et al. (2019)	0.319271	0.06984	0.59281	0.101934	0.00514	0.35143	0.0139251	0.170332
2027	14	100786190	102004377	2491	309	Clinical Depression (Wray et al. 2019)	Jansen et al. (2019)	-0.309655	-0.57342	-0.07551	0.0958864	0.00618	0.32881	0.012894	0.170332
2244	18	5575813	6756496	2682	320	Clinical Depression (Wray et al. 2019)	Jansen et al. (2019)	0.281144	0.06138	0.51423	0.079042	0.00402	0.26444	0.0128064	0.170332
1309	8	73838028	75011699	2369	248	Anhedonia	Jansen et al. (2019)	-0.390903	-0.73122	-0.08462	0.152805	0.00765	0.53469	0.013332	0.170332
2244	18	5575813	6756496	2682	320	Depressed Mood	Jansen et al. (2019)	-0.304996	-0.58068	-0.06728	0.0930224	0.00477	0.33719	0.0134247	0.170332
1559	10	79952997	81190573	2789	319	Fatigue	Jansen et al. (2019)	-0.306265	-0.57745	-0.06248	0.0937983	0.00427	0.33345	0.0137615	0.170332
155	1	201067953	202583884	3103	323	Feelings of Inadequacy	Jansen et al. (2019)	0.355741	0.07227	0.66907	0.126552	0.00579	0.44765	0.0139414	0.170332
620	4	21416381	22835185	3323	238	Feelings of Inadequacy	Jansen et al. (2019)	0.424348	0.09515	0.81921	0.180072	0.00973	0.6711	0.0135848	0.170332
768	4	184338585	185483262	3097	337	Feelings of Inadequacy	Jansen et al. (2019)	0.335721	0.0754	0.63935	0.112709	0.0061	0.40877	0.0139993	0.170332
1215	7	138755108	140217630	2704	291	Feelings of Inadequacy	Jansen et al. (2019)	-0.296011	-0.54616	-0.05874	0.0876225	0.00372	0.29829	0.0141418	0.170332
2457	21	43081435	43812791	2502	317	Suicidal Thoughts	Jansen et al. (2019)	0.282667	0.06147	0.52843	0.0799009	0.00416	0.27924	0.0136487	0.170332
786	5	10549030	11850850	2971	290	Broad Depression (Howard et al. 2018)	Kunkle et al. (2019)	-0.456115	-0.89003	-0.09737	0.208041	0.01053	0.79215	0.0141578	0.170332
194	1	242417924	243048003	1725	189	Appetite Changes	Kunkle et al. (2019)	0.477208	0.10778	0.92546	0.227727	0.01252	0.85648	0.0133129	0.170332
2242	18	3722829	4603961	2178	301	Sleep Problems	Kunkle et al. (2019)	-0.33714	-0.62044	-0.07906	0.113664	0.00645	0.38494	0.0131406	0.170332
475	3	62609819	63670803	2978	264	Anhedonia	Marioni et al. (2018)	-0.422782	-0.81491	-0.09979	0.178745	0.01043	0.66407	0.0140211	0.170332
2216	17	54950108	56245227	2493	342	Psychomotor Changes	Marioni et al. (2018)	0.376831	0.09052	0.70845	0.142001	0.00866	0.50191	0.013858	0.170332
935	6	10416551	11790671	3056	305	PHQ 9 Sum Score	Marioni et al. (2018)	0.452673	0.09819	0.87971	0.204913	0.01059	0.7739	0.0137037	0.170332
861	5	102903986	103788460	1825	229	Clinical Depression (Wray et al. 2019)	Wightman et al. (2021)	0.426104	0.09827	0.81704	0.181564	0.01031	0.66755	0.0138574	0.170332
1358	8	133461552	134509448	2531	284	Appetite Changes	Wightman et al. (2021)	0.4278	0.09125	0.83082	0.183013	0.0094	0.69026	0.0136538	0.170332
1604	10	130694009	131694738	2526	253	PHQ 9 Sum Score	Wightman et al. (2021)	0.404018	0.09769	0.75823	0.16323	0.01026	0.57492	0.0135051	0.170332
908	5	158484776	159663733	2517	255	Clinical Depression (Wray et al. 2019)	Wightman et al. (no UKB) (2021)	-0.447529	-0.86009	-0.09776	0.200282	0.01013	0.73976	0.0137538	0.170332
2392	20	21682378	22780956	1941	181	Clinical Depression (Wray et al. 2019)	Wightman et al. (no UKB) (2021)	0.485887	0.1149	0.95254	0.236087	0.01378	0.90734	0.0131121	0.170332
2262	18	28792735	30401128	3234	274	Anhedonia	Wightman et al. (no UKB) (2021)	-0.451094	-0.89904	-0.10336	0.203486	0.01156	0.80828	0.0140713	0.170332
1600	10	126875817	127997708	2492	247	Concentration	Wightman et al. (no UKB) (2021)	-0.470512	-0.91045	-0.10242	0.221381	0.01117	0.82892	0.0136622	0.170332
1945	13	107037865	108521978	3387	347	Concentration	Wightman et al. (no UKB) (2021)	-0.424734	-0.82587	-0.09389	0.180399	0.00955	0.68205	0.013338	0.170332
602	4	5051835	5972709	2898	293	Depressed Mood	Wightman et al. (no UKB) (2021)	-0.422814	-0.80514	-0.09003	0.178772	0.00889	0.64825	0.0133529	0.170332
2228	17	71466954	72383472	2226	314	Fatigue	Wightman et al. (no UKB) (2021)	-0.403345	-0.76887	-0.09305	0.162687	0.00922	0.59116	0.0131234	0.170332
14	1	11709174	13481025	2093	228	Feelings of Inadequacy	Wightman et al. (no UKB) (2021)	0.450023	0.09998	0.86728	0.202521	0.01031	0.75217	0.0128103	0.170332
2415	20	51533751	52411532	1806	292	Feelings of Inadequacy	Wightman et al. (no UKB) (2021)	0.344184	0.07709	0.64127	0.118462	0.00645	0.41123	0.013476	0.170332
771	4	186881569	187985393	2986	323	Suicidal Thoughts	Wightman et al. (no UKB) (2021)	0.467504	0.10255	0.92627	0.21856	0.01142	0.85797	0.0136132	0.170332
2449	21	34383795	35729261	2532	293	Sleep Problems	Bellenguez et al. (2022)	-0.421708	-0.80993	-0.09264	0.177838	0.0093	0.65599	0.0143094	0.171192
1389	9	14244748	14902924	1741	290	Clinical Depression (Wray et al. 2019)	Wightman et al. (2021)	0.467991	0.0993	0.93379	0.219016	0.01102	0.87196	0.0142721	0.171192
1726	11	121208187	122589224	2588	284	Feelings of Inadequacy	Wightman et al. (2021)	-0.371487	-0.70526	-0.08291	0.138003	0.00721	0.49739	0.0143555	0.171264
924	5	178595253	179794710	2627	295	PHQ 9 Sum Score	Bellenguez et al. (2022)	0.432796	0.0965	0.83521	0.187313	0.00988	0.69758	0.0145152	0.17173
2228	17	71466954	72383472	2226	314	Fatigue	Wightman et al. (2021)	-0.401745	-0.78399	-0.08701	0.161399	0.00845	0.61465	0.0144601	0.17173
1223	7	149843000	150897818	2239	218	Depressed Mood	Wightman et al. (no UKB) (2021)	-0.412603	-0.78678	-0.08996	0.170241	0.00838	0.61902	0.014506	0.17173
2039	15	26392948	27563172	2471	297	Anhedonia	Jansen et al. (2019)	0.287155	0.06123	0.54706	0.0824579	0.00431	0.29927	0.0145679	0.171877
179	1	230227248	231287764	3087	291	Feelings of Inadequacy	Bellenguez et al. (2022)	0.419635	0.09555	0.79835	0.176094	0.00998	0.63737	0.0146295	0.172128
1252	8	12296850	12947935	1314	159	Appetite Changes	Jansen et al. (2019)	0.281565	0.05529	0.54145	0.0792789	0.00359	0.29317	0.0147014	0.172499
1505	10	17065861	18529742	2978	260	Anhedonia	Jansen et al. (2019)	0.345206	0.07067	0.64114	0.119167	0.00552	0.41107	0.014806	0.17325
152	1	197935822	199263389	2755	217	Broad Depression (Howard et al. 2018)	Wightman et al. (2021)	-0.463033	-0.92185	-0.10173	0.2144	0.0115	0.8498	0.0148823	0.173667
155	1	201067953	202583884	3103	323	Appetite Changes	Bellenguez et al. (2022)	-0.372407	-0.70615	-0.08394	0.138687	0.00738	0.49865	0.0149769	0.17405
2423	20	57924038	58780894	1790	266	Sleep Problems	Jansen et al. (2019)	-0.341346	-0.65592	-0.07303	0.116517	0.00578	0.43022	0.0149966	0.17405
2415	20	51533751	52411532	1806	292	Anhedonia	Wightman et al. (no UKB) (2021)	0.281454	0.05813	0.51559	0.0792162	0.00367	0.26583	0.0150497	0.174193
2265	18	34153298	36056932	3578	283	Appetite Changes	Jansen et al. (2019)	0.399402	0.08804	0.76349	0.159522	0.00851	0.58291	0.0152521	0.174747
1848	12	119301062	120567740	2534	274	Broad Depression (Howard et al. 2018)	Wightman et al. (no UKB) (2021)	0.439876	0.08986	0.86523	0.193491	0.00897	0.74862	0.0152578	0.174747
2416	20	52411533	53120334	1979	232	Feelings of Inadequacy	Wightman et al. (no UKB) (2021)	0.360893	0.07387	0.68082	0.130244	0.00632	0.46352	0.0152289	0.174747
2242	18	3722829	4603961	2178	301	Psychomotor Changes	Wightman et al. (no UKB) (2021)	0.339586	0.07205	0.63987	0.115319	0.0055	0.40943	0.0152612	0.174747
1809	12	74080748	75563968	3010	172	Psychomotor Changes	Wightman et al. (no UKB) (2021)	0.486749	0.10452	0.95898	0.236924	0.01206	0.91963	0.0153823	0.175663
1965	14	32382246	33591113	2688	314	Clinical Depression (Wray et al. 2019)	Jansen et al. (2019)	0.239539	0.04901	0.44134	0.0573791	0.00279	0.19478	0.0155143	0.175971
1737	11	132584402	133521642	2246	309	Depressed Mood	Jansen et al. (2019)	0.313648	0.0643	0.58631	0.0983748	0.00464	0.34376	0.0155329	0.175971
1360	8	135313674	136220342	2173	238	Sleep Problems	Wightman et al. (no UKB) (2021)	-0.391413	-0.74426	-0.08278	0.153204	0.00768	0.55393	0.0154524	0.175971
1498	10	10969482	11856924	2179	272	Broad Depression (Howard et al. 2018)	Jansen et al. (2019)	0.297983	0.05982	0.55706	0.0887937	0.00405	0.31031	0.0156102	0.176379
2159	16	78973581	79662634	2180	333	Appetite Changes	Bellenguez et al. (2022)	0.439139	0.08493	0.86847	0.192843	0.00876	0.75424	0.0157713	0.176504
785	5	9203856	10549029	3045	323	PHQ 9 Sum Score	Jansen et al. (2019)	-0.288184	-0.56351	-0.05842	0.0830502	0.00378	0.31754	0.0157866	0.176504
1957	14	22760701	23985936	2500	312	Fatigue	Wightman et al. (2021)	-0.408085	-0.78126	-0.08713	0.166533	0.00805	0.61037	0.0156995	0.176504
935	6	10416551	11790671	3056	305	PHQ 9 Sum Score	Wightman et al. (2021)	0.420691	0.0861	0.80862	0.176981	0.00833	0.65387	0.0157371	0.176504
388	2	210842458	212520453	3242	259	Suicidal Thoughts	Wightman et al. (no UKB) (2021)	0.403508	0.08597	0.7787	0.162819	0.00797	0.60638	0.015895	0.177252
1464	9	119001228	119890464	1938	227	Clinical Depression (Wray et al. 2019)	Jansen et al. (2019)	0.359594	0.06917	0.69068	0.129308	0.00526	0.47703	0.0160601	0.177755
1678	11	69713997	71242834	2971	256	Concentration	Jansen et al. (2019)	-0.43985	-0.87267	-0.08654	0.193468	0.00856	0.76156	0.016074	0.177755
2228	17	71466954	72383472	2226	314	Feelings of Inadequacy	Jansen et al. (2019)	-0.280882	-0.53424	-0.05824	0.0788948	0.00374	0.28542	0.0160364	0.177755
9	1	6136815	7711794	2938	275	Sleep Problems	Marioni et al. (2018)	0.433763	0.08394	0.83927	0.18815	0.00806	0.70438	0.0161066	0.177755
1600	10	126875817	127997708	2492	247	Anhedonia	Wightman et al. (no UKB) (2021)	-0.477009	-0.95771	-0.10128	0.227538	0.011	0.91721	0.0161549	0.177829
1993	14	61652817	62717985	2263	256	Broad Depression (Howard et al. 2018)	Jansen et al. (2019)	-0.2796	-0.5283	-0.06014	0.0781759	0.00376	0.2791	0.0164187	0.179564
2176	17	2699136	3430440	1631	204	Appetite Changes	Jansen et al. (2019)	-0.349785	-0.66524	-0.06715	0.122349	0.00515	0.44255	0.0164387	0.179564
2246	18	7862480	8788524	2443	280	Psychomotor Changes	Wightman et al. (2021)	-0.467254	-0.94	-0.09155	0.218326	0.00957	0.8836	0.0163605	0.179564
1307	8	72013185	72917489	2054	259	Depressed Mood	Wightman et al. (2021)	-0.428332	-0.8604	-0.08574	0.183468	0.00828	0.7403	0.0165653	0.180026
2135	16	53393883	54866095	3257	331	Sleep Problems	Wightman et al. (no UKB) (2021)	0.390767	0.08665	0.76017	0.152699	0.00806	0.57786	0.0165262	0.180026
1731	11	126304241	127306871	2492	275	Sleep Problems	Wightman et al. (2021)	0.427522	0.07282	0.84414	0.182775	0.0069	0.71258	0.0166644	0.180644
1737	11	132584402	133521642	2246	309	Anhedonia	Jansen et al. (2019)	0.318007	0.06161	0.60187	0.101128	0.00436	0.36225	0.0168729	0.182441
1490	10	3880323	4813182	2374	275	Feelings of Inadequacy	Jansen et al. (2019)	-0.296841	-0.58269	-0.05313	0.0881149	0.00334	0.33952	0.0169481	0.182504
2299	18	71491861	72785206	2701	292	Sleep Problems	Wightman et al. (2021)	0.423789	0.0875	0.84519	0.179597	0.00816	0.71435	0.0170069	0.182504
1492	10	5396243	6234718	2384	283	Suicidal Thoughts	Wightman et al. (no UKB) (2021)	0.384138	0.07578	0.7385	0.147562	0.00656	0.54538	0.0169647	0.182504
1478	9	135135888	136042490	1881	245	Psychomotor Changes	Jansen et al. (2019)	0.295173	0.05548	0.56256	0.087127	0.00362	0.31648	0.0171276	0.183338
2449	21	34383795	35729261	2532	293	Fatigue	Bellenguez et al. (2022)	-0.380398	-0.72255	-0.06308	0.144703	0.00496	0.52208	0.0171951	0.183353
2216	17	54950108	56245227	2493	342	Psychomotor Changes	Bellenguez et al. (2022)	0.388061	0.07161	0.74354	0.150591	0.00619	0.55285	0.0172483	0.183353
1673	11	62800369	64594822	2483	229	Broad Depression (Howard et al. 2018)	Wightman et al. (2021)	0.365452	0.07159	0.68132	0.133555	0.00571	0.4642	0.0172578	0.183353
1948	13	109813577	110995432	3218	319	Broad Depression (Howard et al. 2018)	Jansen et al. (2019)	0.332826	0.0688	0.63101	0.110773	0.00531	0.39818	0.0173501	0.183764
1829	12	97814022	99244337	2763	269	Depressed Mood	Wightman et al. (no UKB) (2021)	0.408672	0.07736	0.79735	0.167012	0.00695	0.63577	0.0173825	0.183764
961	6	31427210	32208901	54	19	Broad Depression (Howard et al. 2018)	Wightman et al. (2021)	0.503801	0.10447	0.90427	0.253815	0.01243	0.8177	0.0174344	0.183858
152	1	197935822	199263389	2755	217	Broad Depression (Howard et al. 2018)	Bellenguez et al. (2022)	-0.428211	-0.84457	-0.08696	0.183365	0.00861	0.71329	0.0175938	0.185082
1198	7	115321302	116835336	2472	233	Anhedonia	Jansen et al. (2019)	0.352719	0.05966	0.69185	0.12441	0.00394	0.47866	0.0176787	0.185098
961	6	31427210	32208901	54	19	Clinical Depression (Wray et al. 2019)	Wightman et al. (2021)	0.598128	0.14263	1	0.357757	0.02353	1	0.0176853	0.185098
122	1	164726580	165553812	2055	245	Suicidal Thoughts	Wightman et al. (no UKB) (2021)	0.428616	0.0807	0.83273	0.183712	0.00726	0.69345	0.0177254	0.185098
2124	16	24014706	25235251	2469	298	Sleep Problems	Jansen et al. (2019)	-0.338687	-0.64725	-0.06928	0.114709	0.00515	0.41894	0.0178887	0.185894
1078	6	154462011	155523957	2583	300	PHQ 9 Sum Score	Wightman et al. (2021)	-0.47533	-0.97571	-0.08851	0.225939	0.00976	0.95201	0.0178733	0.185894
920	5	173606996	174662885	2708	307	Anhedonia	Wightman et al. (2021)	0.323591	0.0617	0.60253	0.104711	0.00442	0.36304	0.0179501	0.18608
2359	19	51903805	52678748	2315	243	Suicidal Thoughts	Jansen et al. (2019)	-0.39399	-0.76546	-0.0783	0.155228	0.00732	0.58592	0.018192	0.186326
2280	18	51060987	52512523	3350	153	PHQ 9 Sum Score	Jansen et al. (2019)	-0.377505	-0.70964	-0.06875	0.14251	0.00654	0.50359	0.018181	0.186326
2244	18	5575813	6756496	2682	320	Sleep Problems	Marioni et al. (2018)	-0.44425	-0.89269	-0.08724	0.197358	0.00878	0.7969	0.0180661	0.186326
439	3	17182495	19030988	3374	217	Fatigue	Wightman et al. (no UKB) (2021)	-0.345874	-0.65067	-0.05978	0.119629	0.0043	0.42338	0.0181181	0.186326
2290	18	62074994	63109755	2458	182	Suicidal Thoughts	Wightman et al. (no UKB) (2021)	-0.47238	-0.95125	-0.08697	0.223143	0.00896	0.90488	0.0181049	0.186326
1059	6	131457165	132890694	2638	259	Clinical Depression (Wray et al. 2019)	Wightman et al. (2021)	0.436785	0.09373	0.85917	0.190781	0.0096	0.73817	0.0182819	0.186799
1719	11	112755447	113889019	2289	202	Fatigue	Jansen et al. (2019)	0.348423	0.06803	0.64945	0.121398	0.00541	0.42179	0.0183325	0.186869
1596	10	122803507	123856184	2477	269	Clinical Depression (Wray et al. 2019)	Jansen et al. (2019)	0.313475	0.04932	0.60611	0.0982668	0.00324	0.36737	0.0184579	0.187699
738	4	155044410	156520288	2948	266	Broad Depression (Howard et al. 2018)	Wightman et al. (2021)	-0.39494	-0.77564	-0.07409	0.155978	0.00668	0.60162	0.018551	0.188198
1214	7	137657460	138755107	2472	306	PHQ 9 Sum Score	Wightman et al. (2021)	-0.34004	-0.66304	-0.06308	0.115627	0.00455	0.43962	0.0186552	0.188807
1053	6	123854858	125365054	3090	310	Appetite Changes	Jansen et al. (2019)	0.255264	0.04205	0.4739	0.0651598	0.00226	0.22458	0.0188021	0.189396
768	4	184338585	185483262	3097	337	Feelings of Inadequacy	Marioni et al. (2018)	0.381233	0.06228	0.74093	0.145338	0.00512	0.54897	0.0187754	0.189396
2135	16	53393883	54866095	3257	331	PHQ 9 Sum Score	Wightman et al. (2021)	0.297204	0.05855	0.56031	0.08833	0.00395	0.31394	0.0189623	0.190113
1736	11	131424362	132584401	2713	308	Feelings of Inadequacy	Wightman et al. (no UKB) (2021)	0.362784	0.07158	0.70369	0.131612	0.00567	0.49517	0.0189474	0.190113
2173	17	52	815653	1301	178	Depressed Mood	Wightman et al. (no UKB) (2021)	-0.475539	-0.96156	-0.0917	0.226137	0.00988	0.92461	0.019099	0.191035
159	1	205917549	208162951	2664	261	Anhedonia	Marioni et al. (2018)	-0.374125	-0.72033	-0.06768	0.13997	0.00588	0.51887	0.0192313	0.191461
2423	20	57924038	58780894	1790	266	Depressed Mood	Marioni et al. (2018)	-0.422646	-0.84427	-0.08444	0.17863	0.00835	0.71279	0.019194	0.191461
2159	16	78973581	79662634	2180	333	Suicidal Thoughts	Bellenguez et al. (2022)	0.417635	0.06708	0.84084	0.174419	0.00582	0.70702	0.0194575	0.193032
1401	9	24757730	25957606	3080	284	Broad Depression (Howard et al. 2018)	Jansen et al. (2019)	-0.307356	-0.59048	-0.05884	0.0944674	0.00378	0.34867	0.0194795	0.193032
603	4	5972710	7135819	2781	330	Anhedonia	Jansen et al. (2019)	-0.33556	-0.66118	-0.0533	0.1126	0.00395	0.43716	0.0196661	0.193534
25	1	22740288	23907045	1828	223	Fatigue	Jansen et al. (2019)	-0.374254	-0.71771	-0.06024	0.140066	0.00447	0.51511	0.0196213	0.193534
2223	17	65582328	66757556	2254	242	Fatigue	Wightman et al. (2021)	-0.361851	-0.70382	-0.06455	0.130936	0.005	0.49536	0.0195823	0.193534
2277	18	48228380	49790996	3042	277	Depressed Mood	Wightman et al. (no UKB) (2021)	0.381185	0.06647	0.74095	0.145302	0.00519	0.54901	0.0198176	0.194577
1225	7	152253295	153241228	2808	282	PHQ 9 Sum Score	Marioni et al. (2018)	-0.413882	-0.83358	-0.06673	0.171298	0.00596	0.69486	0.0199652	0.195577
179	1	230227248	231287764	3087	291	Anhedonia	Bellenguez et al. (2022)	0.400168	0.06613	0.78968	0.160134	0.00599	0.6236	0.0201171	0.195718
1934	13	94925137	96132647	3362	302	Appetite Changes	Wightman et al. (2021)	0.344327	0.05532	0.66482	0.118561	0.00409	0.44198	0.0201052	0.195718
2472	22	27192924	27952441	2434	333	Appetite Changes	Wightman et al. (2021)	-0.360202	-0.70737	-0.06247	0.129746	0.00503	0.50037	0.0200817	0.195718
1932	13	91764205	93285142	3194	252	Sleep Problems	Jansen et al. (2019)	0.32595	0.05074	0.62022	0.106244	0.00336	0.38467	0.0201682	0.195769
179	1	230227248	231287764	3087	291	Concentration	Bellenguez et al. (2022)	0.399973	0.0653	0.79061	0.159979	0.0058	0.62507	0.020383	0.197405
2176	17	2699136	3430440	1631	204	Appetite Changes	Bellenguez et al. (2022)	-0.438486	-0.87156	-0.07643	0.19227	0.00712	0.75961	0.0205214	0.197605
2244	18	5575813	6756496	2682	320	Fatigue	Jansen et al. (2019)	-0.254335	-0.48891	-0.03783	0.0646864	0.00196	0.23903	0.0204815	0.197605
2227	17	70495120	71466953	2195	314	Psychomotor Changes	Jansen et al. (2019)	0.213979	0.03331	0.39652	0.0457871	0.00145	0.15723	0.0205887	0.197605
2170	16	87669169	88387228	1541	198	Anhedonia	Wightman et al. (2021)	-0.419464	-0.83158	-0.0677	0.17595	0.00538	0.69153	0.0205784	0.197605
1914	13	74437636	75882384	3302	286	PHQ 9 Sum Score	Jansen et al. (2019)	0.335326	0.05211	0.64489	0.112444	0.0036	0.41589	0.0206383	0.197637
1073	6	150635316	151629954	3044	291	Fatigue	Jansen et al. (2019)	0.411093	0.07299	0.80912	0.168998	0.00613	0.65468	0.0208494	0.198569
1493	10	6234719	6897037	1612	254	Suicidal Thoughts	Jansen et al. (2019)	-0.238054	-0.45474	-0.04252	0.0566697	0.0021	0.20679	0.0208406	0.198569
924	5	178595253	179794710	2627	295	Feelings of Inadequacy	Wightman et al. (no UKB) (2021)	0.417968	0.06848	0.83715	0.174697	0.00647	0.70081	0.0208751	0.198569
56	1	65894185	66778015	1871	140	Feelings of Inadequacy	Wightman et al. (2021)	0.447612	0.07871	0.87593	0.200356	0.00754	0.76726	0.021096	0.200224
1053	6	123854858	125365054	3090	310	Appetite Changes	Bellenguez et al. (2022)	0.368418	0.05279	0.72041	0.135732	0.00369	0.51898	0.0212068	0.20083
1213	7	136113468	137657459	2629	254	PHQ 9 Sum Score	Jansen et al. (2019)	0.377812	0.06419	0.75165	0.142742	0.00503	0.56498	0.0213006	0.201272
2449	21	34383795	35729261	2532	293	PHQ 9 Sum Score	Bellenguez et al. (2022)	-0.383208	-0.74862	-0.06182	0.146849	0.00504	0.56044	0.021897	0.205109
2223	17	65582328	66757556	2254	242	Appetite Changes	Jansen et al. (2019)	-0.31106	-0.58849	-0.04942	0.0967582	0.00302	0.34632	0.0221141	0.205109
2227	17	70495120	71466953	2195	314	Depressed Mood	Jansen et al. (2019)	0.230788	0.03613	0.43753	0.0532632	0.00175	0.19143	0.0220643	0.205109
1940	13	101573737	103050417	3435	308	PHQ 9 Sum Score	Marioni et al. (2018)	-0.418203	-0.84653	-0.07085	0.174894	0.00649	0.71661	0.0220054	0.205109
791	5	16592320	17803477	2511	302	Broad Depression (Howard et al. 2018)	Wightman et al. (2021)	-0.420173	-0.86553	-0.06436	0.176545	0.00594	0.74913	0.0220754	0.205109
1405	9	28067455	28766060	1706	223	Broad Depression (Howard et al. 2018)	Wightman et al. (2021)	0.441955	0.07238	0.88115	0.195324	0.00693	0.77643	0.0217905	0.205109
1453	9	109150718	110630150	3277	325	Broad Depression (Howard et al. 2018)	Wightman et al. (2021)	-0.371776	-0.7312	-0.05165	0.138218	0.00363	0.53465	0.0221389	0.205109
1453	9	109150718	110630150	3277	325	Clinical Depression (Wray et al. 2019)	Wightman et al. (2021)	-0.402293	-0.79679	-0.06387	0.16184	0.00583	0.63487	0.0220481	0.205109
1792	12	54371449	55416802	1928	234	Appetite Changes	Wightman et al. (2021)	-0.336455	-0.64572	-0.0612	0.113202	0.00463	0.41695	0.0218464	0.205109
854	5	95117260	96467377	2640	241	Depressed Mood	Jansen et al. (2019)	0.439908	0.06873	0.90517	0.193519	0.00572	0.81933	0.0223022	0.205729
2176	17	2699136	3430440	1631	204	PHQ 9 Sum Score	Kunkle et al. (2019)	-0.447033	-0.89781	-0.07279	0.199838	0.00719	0.80606	0.0222835	0.205729
2159	16	78973581	79662634	2180	333	Suicidal Thoughts	Kunkle et al. (2019)	-0.359871	-0.69972	-0.05784	0.129507	0.00458	0.4896	0.0224228	0.205871
2277	18	48228380	49790996	3042	277	PHQ 9 Sum Score	Marioni et al. (2018)	0.402981	0.06938	0.80593	0.162394	0.00587	0.64952	0.0223779	0.205871
2109	16	7051430	7704354	2674	278	Fatigue	Wightman et al. (no UKB) (2021)	-0.413037	-0.83135	-0.07092	0.170599	0.00594	0.69114	0.0224622	0.205871
1852	12	124843769	126079935	2843	319	Depressed Mood	Bellenguez et al. (2022)	-0.424558	-0.86564	-0.05873	0.180249	0.00515	0.74934	0.0227617	0.20817
2092	15	92675406	93707010	2753	306	Anhedonia	Jansen et al. (2019)	0.345819	0.04587	0.68456	0.119591	0.00339	0.46862	0.0228608	0.208629
2244	18	5575813	6756496	2682	320	Depressed Mood	Marioni et al. (2018)	-0.425833	-0.88145	-0.06739	0.181334	0.00586	0.77696	0.0229951	0.209222
1305	8	70004666	70872088	1730	220	Sleep Problems	Wightman et al. (2021)	-0.45811	-0.93832	-0.07295	0.209865	0.00681	0.88045	0.0230237	0.209222
1955	14	20876081	21982654	2490	352	Psychomotor Changes	Bellenguez et al. (2022)	0.377207	0.05635	0.75135	0.142285	0.00412	0.56453	0.0231985	0.209363
1725	11	120064529	121208186	2193	264	Feelings of Inadequacy	Kunkle et al. (2019)	-0.371353	-0.72288	-0.05472	0.137903	0.00386	0.52256	0.0233334	0.209363
602	4	5051835	5972709	2898	293	Feelings of Inadequacy	Wightman et al. (2021)	0.339625	0.05379	0.65417	0.115345	0.00395	0.42794	0.0231537	0.209363
2176	17	2699136	3430440	1631	204	PHQ 9 Sum Score	Wightman et al. (2021)	-0.350687	-0.69207	-0.04898	0.122981	0.00364	0.47896	0.0232864	0.209363
2163	16	82310205	83077869	2832	303	Appetite Changes	Wightman et al. (no UKB) (2021)	0.366177	0.05062	0.71388	0.134086	0.00377	0.50962	0.0232798	0.209363
1945	13	107037865	108521978	3387	347	Sleep Problems	Wightman et al. (no UKB) (2021)	-0.397525	-0.7956	-0.06017	0.158026	0.00484	0.63298	0.0233002	0.209363
2228	17	71466954	72383472	2226	314	Appetite Changes	Jansen et al. (2019)	-0.244476	-0.46161	-0.02999	0.0597685	0.00185	0.21309	0.0235696	0.20972
167	1	216658127	217352165	1786	222	Depressed Mood	Jansen et al. (2019)	0.278118	0.0432	0.52902	0.0773498	0.00247	0.27986	0.023481	0.20972
101	1	114664388	116207297	3411	265	Anhedonia	Wightman et al. (no UKB) (2021)	0.370547	0.05132	0.73335	0.137305	0.00396	0.53781	0.0235527	0.20972
1500	10	12581572	13208061	1726	251	Fatigue	Wightman et al. (no UKB) (2021)	0.327942	0.05662	0.64322	0.107546	0.00417	0.41373	0.0234966	0.20972
2415	20	51533751	52411532	1806	292	Anhedonia	Jansen et al. (2019)	0.22176	0.03446	0.4144	0.0491777	0.00159	0.17173	0.0237221	0.210638
446	3	25516194	26905340	2641	237	Clinical Depression (Wray et al. 2019)	Jansen et al. (2019)	-0.306768	-0.60085	-0.05058	0.0941068	0.00326	0.36102	0.0240127	0.21146
439	3	17182495	19030988	3374	217	Fatigue	Jansen et al. (2019)	0.371214	0.05744	0.72337	0.1378	0.00447	0.52327	0.0239341	0.21146
880	5	123191942	124109485	1958	244	PHQ 9 Sum Score	Jansen et al. (2019)	0.249074	0.03721	0.47435	0.0620379	0.00196	0.22501	0.0239661	0.21146
257	2	50756241	51669493	1977	196	Broad Depression (Howard et al. 2018)	Wightman et al. (no UKB) (2021)	-0.394441	-0.77192	-0.06116	0.155584	0.00557	0.59586	0.023901	0.21146
1315	8	81340232	82878769	2773	250	Psychomotor Changes	Jansen et al. (2019)	0.331977	0.0462	0.64777	0.110209	0.00314	0.4196	0.0241232	0.211996
1353	8	128073655	129291118	2967	331	Anhedonia	Wightman et al. (2021)	0.383226	0.05194	0.77462	0.146862	0.00427	0.60003	0.0242092	0.212315
1589	10	114255955	115588903	2471	296	Fatigue	Wightman et al. (no UKB) (2021)	-0.403959	-0.81661	-0.06306	0.163183	0.00547	0.66685	0.0243346	0.212978
80	1	91870060	92904465	1978	197	Clinical Depression (Wray et al. 2019)	Jansen et al. (2019)	-0.432402	-0.87637	-0.06185	0.186971	0.00579	0.76802	0.0244242	0.213325
2367	19	57143510	57959952	1930	265	Sleep Problems	Jansen et al. (2019)	-0.244837	-0.4676	-0.03322	0.0599451	0.00165	0.21865	0.0246561	0.213477
1359	8	134509449	135313673	2506	271	Fatigue	Kunkle et al. (2019)	0.408282	0.05978	0.82631	0.166694	0.00566	0.68279	0.0246043	0.213477
2216	17	54950108	56245227	2493	342	Anhedonia	Marioni et al. (2018)	0.352072	0.04738	0.69168	0.123955	0.00309	0.47843	0.0247109	0.213477
2362	19	54042241	54602370	1008	200	Anhedonia	Wightman et al. (2021)	0.382073	0.05209	0.76132	0.14598	0.00429	0.57961	0.0247066	0.213477
2415	20	51533751	52411532	1806	292	Anhedonia	Wightman et al. (2021)	0.295541	0.03734	0.57117	0.0873444	0.00215	0.32623	0.0246775	0.213477
1932	13	91764205	93285142	3194	252	Sleep Problems	Wightman et al. (2021)	0.372859	0.05104	0.73155	0.139024	0.0042	0.53516	0.0247915	0.213477
2018	14	90662837	92101228	2913	260	Feelings of Inadequacy	Wightman et al. (no UKB) (2021)	0.332583	0.04088	0.64637	0.110611	0.00281	0.41779	0.0247615	0.213477
1345	8	118300069	119423298	2117	232	Broad Depression (Howard et al. 2018)	Jansen et al. (2019)	0.294451	0.03265	0.57545	0.0867015	0.0021	0.33115	0.0251295	0.21437
1887	13	43931932	45476446	2890	254	Broad Depression (Howard et al. 2018)	Jansen et al. (2019)	-0.307902	-0.60783	-0.03935	0.0948036	0.00234	0.36946	0.0249565	0.21437
35	1	36855140	38474036	3156	290	Concentration	Wightman et al. (2021)	0.416261	0.06049	0.86177	0.173273	0.005	0.74265	0.0250529	0.21437
156	1	202583885	204092537	2921	303	Depressed Mood	Wightman et al. (2021)	0.379956	0.05418	0.76986	0.144367	0.00446	0.59268	0.0251964	0.21437
1857	12	129170297	129887418	2172	300	Broad Depression (Howard et al. 2018)	Wightman et al. (no UKB) (2021)	-0.322935	-0.62829	-0.03529	0.104287	0.00225	0.39475	0.0250869	0.21437
2258	18	24088164	25305260	2530	275	Concentration	Wightman et al. (no UKB) (2021)	-0.34365	-0.67628	-0.04549	0.118095	0.00338	0.45735	0.0251548	0.21437
2159	16	78973581	79662634	2180	333	Sleep Problems	Bellenguez et al. (2022)	0.42648	0.06554	0.89091	0.181885	0.00605	0.79372	0.0254271	0.214623
1030	6	99678877	100878645	2509	215	Broad Depression (Howard et al. 2018)	Jansen et al. (2019)	0.401797	0.04945	0.80705	0.161441	0.00386	0.65132	0.0254268	0.214623
1126	7	27351287	28890886	3358	312	Fatigue	Wightman et al. (2021)	0.449687	0.05982	0.94414	0.202219	0.00538	0.89141	0.0253188	0.214623
2216	17	54950108	56245227	2493	342	Anhedonia	Wightman et al. (no UKB) (2021)	0.317967	0.04407	0.6251	0.101103	0.00266	0.39074	0.0253734	0.214623
935	6	10416551	11790671	3056	305	Anhedonia	Marioni et al. (2018)	0.410767	0.05566	0.83674	0.16873	0.00504	0.70014	0.0256091	0.215308
2107	16	5782969	6446081	2041	315	Anhedonia	Wightman et al. (2021)	0.328655	0.0448	0.65118	0.108014	0.00299	0.42403	0.025592	0.215308
2164	16	83077870	83778371	2671	300	Broad Depression (Howard et al. 2018)	Wightman et al. (2021)	0.393548	0.05814	0.7942	0.15488	0.00516	0.63076	0.025767	0.215654
2027	14	100786190	102004377	2491	309	Suicidal Thoughts	Wightman et al. (no UKB) (2021)	-0.33843	-0.66884	-0.04171	0.114535	0.00268	0.44735	0.0258017	0.215654
1911	13	71010209	71976862	2548	246	PHQ 9 Sum Score	Wightman et al. (no UKB) (2021)	0.399635	0.04933	0.81316	0.159708	0.00392	0.66122	0.0257414	0.215654
1147	7	50894509	51951647	2295	230	Psychomotor Changes	Jansen et al. (2019)	0.388575	0.06114	0.77631	0.150991	0.00513	0.60266	0.0260368	0.217194
2044	15	33484268	34410072	2652	287	Psychomotor Changes	Bellenguez et al. (2022)	0.380034	0.05787	0.76876	0.144425	0.00446	0.59099	0.0263669	0.219519
1719	11	112755447	113889019	2289	202	Feelings of Inadequacy	Jansen et al. (2019)	0.342195	0.03778	0.67384	0.117097	0.00285	0.45407	0.0265182	0.220349
603	4	5972710	7135819	2781	330	Broad Depression (Howard et al. 2018)	Bellenguez et al. (2022)	-0.409875	-0.85663	-0.05284	0.167997	0.00501	0.73381	0.0270318	0.22054
2159	16	78973581	79662634	2180	333	Feelings of Inadequacy	Bellenguez et al. (2022)	0.435633	0.04656	0.91364	0.189777	0.00479	0.83474	0.0271609	0.22054
230	2	26894103	28819510	2819	250	PHQ 9 Sum Score	Bellenguez et al. (2022)	0.408268	0.0547	0.82277	0.166683	0.00445	0.67695	0.0268056	0.22054
1580	10	102509299	104206837	2347	245	Broad Depression (Howard et al. 2018)	Jansen et al. (2019)	-0.363362	-0.73122	-0.04571	0.132032	0.00367	0.53469	0.0269352	0.22054
771	4	186881569	187985393	2986	323	Clinical Depression (Wray et al. 2019)	Jansen et al. (2019)	0.245585	0.03406	0.46611	0.0603121	0.00167	0.21726	0.0266215	0.22054
70	1	80781443	82123368	3295	278	Depressed Mood	Jansen et al. (2019)	-0.239612	-0.45803	-0.0309	0.057414	0.00147	0.20979	0.0267135	0.22054
2198	17	31318754	32356061	2599	304	Broad Depression (Howard et al. 2018)	Wightman et al. (2021)	0.38693	0.05011	0.7805	0.149715	0.00412	0.60918	0.0270011	0.22054
155	1	201067953	202583884	3103	323	Anhedonia	Wightman et al. (2021)	0.326128	0.04301	0.64784	0.106359	0.00288	0.41969	0.0269149	0.22054
2264	18	32458908	34153297	2995	282	Sleep Problems	Wightman et al. (2021)	-0.434554	-0.92543	-0.05684	0.188837	0.00567	0.85643	0.0271482	0.22054
2415	20	51533751	52411532	1806	292	Appetite Changes	Wightman et al. (no UKB) (2021)	0.331103	0.03958	0.66711	0.109629	0.0028	0.44503	0.0270036	0.22054
651	4	54659779	55681701	1865	233	Psychomotor Changes	Wightman et al. (no UKB) (2021)	0.413425	0.05446	0.8361	0.17092	0.00581	0.69907	0.0267105	0.22054
2251	18	12735559	13641479	1887	245	PHQ 9 Sum Score	Wightman et al. (no UKB) (2021)	0.326609	0.04138	0.64201	0.106674	0.00303	0.41217	0.0271131	0.22054
179	1	230227248	231287764	3087	291	PHQ 9 Sum Score	Bellenguez et al. (2022)	0.368237	0.04287	0.73661	0.135598	0.00318	0.5426	0.0274016	0.221055
475	3	62609819	63670803	2978	264	Appetite Changes	Jansen et al. (2019)	-0.302077	-0.59849	-0.03464	0.0912503	0.00225	0.35819	0.0274831	0.221055
2223	17	65582328	66757556	2254	242	Feelings of Inadequacy	Jansen et al. (2019)	-0.326768	-0.66588	-0.04558	0.106778	0.00296	0.4434	0.0274363	0.221055
1305	8	70004666	70872088	1730	220	Sleep Problems	Jansen et al. (2019)	-0.338631	-0.6725	-0.04067	0.114671	0.00289	0.45225	0.0273849	0.221055
1500	10	12581572	13208061	1726	251	Fatigue	Wightman et al. (2021)	0.366558	0.03926	0.72889	0.134365	0.00327	0.53129	0.0273762	0.221055
1646	11	33905328	34672697	1712	225	Broad Depression (Howard et al. 2018)	Wightman et al. (2021)	-0.440691	-0.92631	-0.06318	0.194209	0.0057	0.85805	0.0276711	0.221771
2348	19	41733464	43317282	1437	171	Anhedonia	Wightman et al. (2021)	0.344855	0.0379	0.67691	0.118925	0.00274	0.45821	0.0276759	0.221771
1719	11	112755447	113889019	2289	202	PHQ 9 Sum Score	Jansen et al. (2019)	0.339275	0.03743	0.66442	0.115107	0.00269	0.44145	0.0277777	0.22217
768	4	184338585	185483262	3097	337	Feelings of Inadequacy	Bellenguez et al. (2022)	0.366868	0.04702	0.73223	0.134592	0.00382	0.53616	0.027927	0.222946
253	2	47320115	48171058	1897	268	Anhedonia	Bellenguez et al. (2022)	0.396247	0.0534	0.81242	0.157011	0.00495	0.66003	0.0280926	0.22347
924	5	178595253	179794710	2627	295	Feelings of Inadequacy	Bellenguez et al. (2022)	0.405343	0.04543	0.83994	0.164303	0.00381	0.7055	0.0280973	0.22347
1453	9	109150718	110630150	3277	325	Feelings of Inadequacy	Jansen et al. (2019)	-0.28151	-0.55222	-0.02895	0.0792477	0.00158	0.30494	0.0281725	0.223652
15	1	13481026	14720131	2695	275	Feelings of Inadequacy	Wightman et al. (2021)	-0.393987	-0.8042	-0.05714	0.155226	0.00509	0.64674	0.0284752	0.225636
1493	10	6234719	6897037	1612	254	Fatigue	Bellenguez et al. (2022)	0.413704	0.04726	0.84672	0.171151	0.00488	0.71693	0.0287899	0.226032
1522	10	33655459	35178224	3141	299	Broad Depression (Howard et al. 2018)	Jansen et al. (2019)	-0.343669	-0.69007	-0.02852	0.118109	0.00198	0.47619	0.0285788	0.226032
1824	12	93487548	94385884	1859	242	Clinical Depression (Wray et al. 2019)	Jansen et al. (2019)	-0.298464	-0.60506	-0.02782	0.0890806	0.00183	0.3661	0.0287521	0.226032
1849	12	120567741	121817509	2696	202	Broad Depression (Howard et al. 2018)	Wightman et al. (2021)	0.376922	0.04891	0.74544	0.14207	0.00377	0.55568	0.0286454	0.226032
2437	21	21632917	22201890	1843	200	Clinical Depression (Wray et al. 2019)	Wightman et al. (no UKB) (2021)	-0.33605	-0.66673	-0.03671	0.112929	0.00283	0.44453	0.0287671	0.226032
15	1	13481026	14720131	2695	275	Feelings of Inadequacy	Jansen et al. (2019)	-0.288082	-0.56742	-0.02407	0.082991	0.00175	0.32197	0.0289341	0.226748
583	3	185709997	186602045	1798	277	Appetite Changes	Jansen et al. (2019)	-0.259633	-0.50499	-0.02788	0.0674091	0.00167	0.25501	0.0292817	0.229052
737	4	153520884	155044409	3400	314	Appetite Changes	Jansen et al. (2019)	-0.286481	-0.55573	-0.03019	0.0820716	0.00199	0.30883	0.0296979	0.231713
785	5	9203856	10549029	3045	323	Psychomotor Changes	Jansen et al. (2019)	-0.256877	-0.51359	-0.02602	0.065986	0.00172	0.26378	0.0297304	0.231713
1754	12	13559528	14656849	2663	251	Broad Depression (Howard et al. 2018)	Jansen et al. (2019)	-0.342003	-0.68744	-0.0318	0.116966	0.00255	0.47257	0.0298992	0.231759
1037	6	106053916	107309327	3055	284	Clinical Depression (Wray et al. 2019)	Wightman et al. (2021)	-0.378813	-0.77305	-0.034	0.143499	0.00338	0.59761	0.0298489	0.231759
908	5	158484776	159663733	2517	255	Appetite Changes	Wightman et al. (no UKB) (2021)	0.382709	0.0449	0.76477	0.146466	0.00372	0.58487	0.0298313	0.231759
1267	8	21650454	22895018	2287	283	Broad Depression (Howard et al. 2018)	Jansen et al. (2019)	0.319713	0.03591	0.63615	0.102216	0.00287	0.40469	0.0300591	0.232577
439	3	17182495	19030988	3374	217	PHQ 9 Sum Score	Jansen et al. (2019)	0.39862	0.03092	0.80809	0.158898	0.00303	0.65301	0.0302286	0.232624
1504	10	15946678	17065860	2531	245	Anhedonia	Marioni et al. (2018)	-0.389842	-0.79359	-0.02931	0.151977	0.00299	0.62978	0.0301421	0.232624
2281	18	52512524	53762996	2042	212	Broad Depression (Howard et al. 2018)	Wightman et al. (no UKB) (2021)	0.308012	0.03647	0.60751	0.0948716	0.00276	0.36907	0.0302102	0.232624
485	3	73606613	74383137	1952	222	Clinical Depression (Wray et al. 2019)	Jansen et al. (2019)	-0.28192	-0.55491	-0.02747	0.0794787	0.0016	0.30792	0.0304624	0.232746
159	1	205917549	208162951	2664	261	Concentration	Wightman et al. (no UKB) (2021)	0.313522	0.02808	0.62837	0.098296	0.00182	0.39484	0.0303754	0.232746
789	5	13608148	14910295	2787	275	Fatigue	Wightman et al. (no UKB) (2021)	0.298653	0.03112	0.58638	0.0891935	0.00205	0.34385	0.0303937	0.232746
1087	6	163336362	164687462	3452	311	Sleep Problems	Wightman et al. (no UKB) (2021)	0.402628	0.05071	0.83292	0.162109	0.00398	0.69376	0.0304562	0.232746
778	5	2106886	2960068	2623	297	Concentration	Jansen et al. (2019)	-0.273668	-0.55358	-0.03498	0.074894	0.00176	0.30645	0.0305788	0.233099
759	4	177129679	178314527	2982	259	Appetite Changes	Wightman et al. (no UKB) (2021)	-0.37003	-0.75708	-0.03376	0.136922	0.00351	0.57316	0.0306178	0.233099
908	5	158484776	159663733	2517	255	Appetite Changes	Wightman et al. (2021)	0.399418	0.04168	0.81667	0.159535	0.00411	0.66694	0.0309123	0.234922
1974	14	41614834	42562550	1701	128	Broad Depression (Howard et al. 2018)	Jansen et al. (2019)	0.265487	0.02593	0.518	0.0704833	0.0015	0.26832	0.0313489	0.237817
1330	8	101448440	102548680	2043	283	Psychomotor Changes	Jansen et al. (2019)	0.249872	0.01928	0.49195	0.0624362	0.00113	0.24201	0.0314158	0.237902
1134	7	36507691	37981936	3500	305	Broad Depression (Howard et al. 2018)	Bellenguez et al. (2022)	0.350391	0.03269	0.69873	0.122774	0.00304	0.48822	0.0317928	0.238361
2119	16	15921109	17343277	2162	237	Clinical Depression (Wray et al. 2019)	Marioni et al. (2018)	-0.401718	-0.83758	-0.03749	0.161377	0.00314	0.70154	0.0316762	0.238361
1858	12	129887419	130629840	2056	291	Concentration	Wightman et al. (2021)	0.408623	0.04205	0.86625	0.166973	0.00409	0.75039	0.0317938	0.238361
2415	20	51533751	52411532	1806	292	Concentration	Wightman et al. (2021)	0.364297	0.03198	0.74093	0.132712	0.00301	0.54898	0.0317499	0.238361
271	2	64696090	65938002	2590	280	Suicidal Thoughts	Wightman et al. (no UKB) (2021)	-0.330783	-0.66423	-0.03906	0.109418	0.00237	0.44121	0.0318112	0.238361
439	3	17182495	19030988	3374	217	PHQ 9 Sum Score	Wightman et al. (no UKB) (2021)	-0.353598	-0.72027	-0.03141	0.125031	0.00252	0.51878	0.0316682	0.238361
1498	10	10969482	11856924	2179	272	Feelings of Inadequacy	Wightman et al. (2021)	0.311237	0.0268	0.6252	0.0968685	0.00206	0.39088	0.032196	0.240038
301	2	105120579	106546524	3342	296	Broad Depression (Howard et al. 2018)	Wightman et al. (no UKB) (2021)	0.328021	0.03651	0.64999	0.107598	0.00253	0.42249	0.0322036	0.240038
620	4	21416381	22835185	3323	238	Feelings of Inadequacy	Wightman et al. (no UKB) (2021)	0.431798	0.04878	0.91673	0.186449	0.00471	0.8404	0.0321219	0.240038
1505	10	17065861	18529742	2978	260	Depressed Mood	Jansen et al. (2019)	0.317007	0.02736	0.62828	0.100493	0.00228	0.39473	0.0323339	0.240333
1596	10	122803507	123856184	2477	269	Depressed Mood	Wightman et al. (2021)	-0.339567	-0.67148	-0.02881	0.115306	0.00254	0.45088	0.0323558	0.240333
803	5	30416067	31679464	2906	280	Depressed Mood	Wightman et al. (no UKB) (2021)	-0.369211	-0.74518	-0.03541	0.136317	0.00301	0.55529	0.0324727	0.240366
768	4	184338585	185483262	3097	337	Feelings of Inadequacy	Wightman et al. (no UKB) (2021)	0.377628	0.04214	0.79184	0.142603	0.00347	0.62701	0.0324416	0.240366
1906	13	66382287	67718879	2545	220	Concentration	Jansen et al. (2019)	0.359814	0.03066	0.73019	0.129466	0.00262	0.53318	0.0326668	0.241384
2159	16	78973581	79662634	2180	333	Appetite Changes	Wightman et al. (2021)	-0.299774	-0.5972	-0.02807	0.0898643	0.00207	0.35665	0.0327589	0.241646
2488	22	44409534	45170649	1896	281	Psychomotor Changes	Wightman et al. (2021)	-0.35439	-0.72425	-0.03188	0.125593	0.00231	0.52453	0.0328309	0.24176
2017	14	89482884	90662836	2524	288	Depressed Mood	Bellenguez et al. (2022)	-0.394907	-0.83044	-0.03066	0.155952	0.0033	0.68963	0.0333302	0.242924
908	5	158484776	159663733	2517	255	Clinical Depression (Wray et al. 2019)	Jansen et al. (2019)	0.255923	0.01977	0.5155	0.0654965	0.00123	0.26574	0.0332498	0.242924
2228	17	71466954	72383472	2226	314	Fatigue	Jansen et al. (2019)	-0.263099	-0.53655	-0.02134	0.069221	0.00159	0.28789	0.0331063	0.242924
921	5	174662886	176180301	2416	283	Broad Depression (Howard et al. 2018)	Wightman et al. (2021)	-0.286602	-0.56194	-0.02035	0.0821408	0.00156	0.31577	0.0330535	0.242924
2159	16	78973581	79662634	2180	333	Fatigue	Wightman et al. (no UKB) (2021)	-0.279788	-0.55845	-0.02935	0.0782812	0.00171	0.31186	0.0332741	0.242924
2359	19	51903805	52678748	2315	243	Feelings of Inadequacy	Wightman et al. (no UKB) (2021)	0.355687	0.03066	0.71751	0.126513	0.00278	0.51482	0.0333189	0.242924
475	3	62609819	63670803	2978	264	Anhedonia	Jansen et al. (2019)	-0.278349	-0.55722	-0.01815	0.077478	0.00129	0.31049	0.0335179	0.243855
1264	8	19488889	20135628	1901	238	Suicidal Thoughts	Wightman et al. (no UKB) (2021)	0.387386	0.02524	0.79145	0.150068	0.00318	0.62639	0.0335722	0.243855
1593	10	119528731	120592839	2268	251	Feelings of Inadequacy	Wightman et al. (no UKB) (2021)	-0.411668	-0.85209	-0.03092	0.16947	0.00356	0.72606	0.0336911	0.243889
97	1	110224231	111134062	1674	256	Psychomotor Changes	Wightman et al. (no UKB) (2021)	0.36792	0.03158	0.75514	0.135365	0.0028	0.57023	0.0336521	0.243889
2173	17	52	815653	1301	178	Depressed Mood	Wightman et al. (2021)	-0.40485	-0.84982	-0.04049	0.163903	0.00354	0.72219	0.033886	0.244471
892	5	139408117	141253830	2607	241	Broad Depression (Howard et al. 2018)	Wightman et al. (no UKB) (2021)	0.309453	0.02864	0.61841	0.0957612	0.00193	0.38243	0.0338678	0.244471
1944	13	106313848	107037864	1854	233	PHQ 9 Sum Score	Jansen et al. (2019)	-0.237859	-0.4771	-0.0139	0.056577	0.00089	0.22762	0.0342903	0.246971
1493	10	6234719	6897037	1612	254	Appetite Changes	Bellenguez et al. (2022)	0.425904	0.03072	0.92072	0.181394	0.00421	0.84773	0.0344082	0.246987
286	2	79900056	80737811	1804	259	Appetite Changes	Wightman et al. (2021)	-0.316906	-0.63589	-0.02386	0.100429	0.00196	0.40435	0.0343554	0.246987
33	1	34371023	35201626	1934	248	PHQ 9 Sum Score	Wightman et al. (no UKB) (2021)	-0.35006	-0.7143	-0.03448	0.122542	0.00268	0.51022	0.0344822	0.247103
1914	13	74437636	75882384	3302	286	Sleep Problems	Jansen et al. (2019)	0.251684	0.01286	0.49111	0.063345	0.00098	0.24119	0.0352044	0.249431
2401	20	35990262	37253657	2170	249	PHQ 9 Sum Score	Jansen et al. (2019)	-0.28083	-0.56294	-0.02114	0.0788656	0.00117	0.3169	0.0351918	0.249431
2209	17	45883902	47516224	3182	230	Anhedonia	Wightman et al. (2021)	0.365398	0.03517	0.74793	0.133515	0.00279	0.5594	0.0350918	0.249431
2277	18	48228380	49790996	3042	277	PHQ 9 Sum Score	Wightman et al. (2021)	0.361547	0.03425	0.74784	0.130716	0.00266	0.55927	0.0351387	0.249431
319	2	126754028	127895644	2846	220	Sleep Problems	Wightman et al. (no UKB) (2021)	0.267159	0.01235	0.546	0.0713739	0.00106	0.29812	0.0348722	0.249431
308	2	115203836	116415816	2170	197	Suicidal Thoughts	Wightman et al. (no UKB) (2021)	-0.409302	-0.87215	-0.03185	0.167528	0.00364	0.76065	0.0350986	0.249431
1360	8	135313674	136220342	2173	238	PHQ 9 Sum Score	Wightman et al. (no UKB) (2021)	-0.356729	-0.72382	-0.02589	0.127256	0.00229	0.52392	0.0352159	0.249431
2375	20	5379451	6128358	2018	244	Concentration	Jansen et al. (2019)	-0.245526	-0.49009	-0.02571	0.0602831	0.00141	0.24019	0.0353845	0.249797
301	2	105120579	106546524	3342	296	Broad Depression (Howard et al. 2018)	Marioni et al. (2018)	0.386183	0.03759	0.78918	0.149138	0.00328	0.6228	0.0353664	0.249797
2119	16	15921109	17343277	2162	237	Broad Depression (Howard et al. 2018)	Marioni et al. (2018)	-0.397653	-0.85097	-0.03041	0.158128	0.00321	0.72415	0.0356805	0.251471
2302	18	74471746	75240760	2522	278	Anhedonia	Wightman et al. (no UKB) (2021)	0.351099	0.0254	0.71195	0.123271	0.00241	0.50687	0.0358186	0.252028
766	4	182946259	183603892	1807	269	Psychomotor Changes	Jansen et al. (2019)	0.238151	0.02004	0.47435	0.0567159	0.00116	0.22501	0.0359383	0.252455
582	3	184524269	185709996	2018	167	Fatigue	Jansen et al. (2019)	0.400189	0.02972	0.84157	0.160151	0.00314	0.70824	0.0361523	0.253251
1227	7	154407488	155280610	2428	284	Clinical Depression (Wray et al. 2019)	Wightman et al. (no UKB) (2021)	0.344298	0.02337	0.69015	0.118541	0.00236	0.47631	0.0361702	0.253251
2277	18	48228380	49790996	3042	277	Sleep Problems	Marioni et al. (2018)	0.377443	0.02145	0.79371	0.142463	0.00265	0.62998	0.0363544	0.254124
2159	16	78973581	79662634	2180	333	Concentration	Bellenguez et al. (2022)	0.386732	0.033	0.81884	0.149561	0.00295	0.67051	0.0364526	0.254295
758	4	175959698	177129678	2413	235	Broad Depression (Howard et al. 2018)	Jansen et al. (2019)	0.331265	0.02903	0.67534	0.109736	0.00218	0.45608	0.036498	0.254295
1030	6	99678877	100878645	2509	215	Broad Depression (Howard et al. 2018)	Wightman et al. (no UKB) (2021)	0.383555	0.02668	0.80355	0.147115	0.00267	0.64569	0.0365776	0.254435
2223	17	65582328	66757556	2254	242	Fatigue	Bellenguez et al. (2022)	-0.348117	-0.71533	-0.02367	0.121185	0.00228	0.5117	0.036854	0.254698
2246	18	7862480	8788524	2443	280	Broad Depression (Howard et al. 2018)	Wightman et al. (2021)	-0.361721	-0.76462	-0.02125	0.130842	0.0023	0.58465	0.0368306	0.254698
344	2	157556097	159040979	2083	240	Clinical Depression (Wray et al. 2019)	Wightman et al. (2021)	0.364342	0.02305	0.74576	0.132745	0.00236	0.55616	0.0367044	0.254698
935	6	10416551	11790671	3056	305	Anhedonia	Wightman et al. (no UKB) (2021)	-0.331001	-0.67526	-0.02709	0.109562	0.00194	0.45598	0.0367927	0.254698
1353	8	128073655	129291118	2967	331	Fatigue	Wightman et al. (2021)	0.340005	0.02203	0.69907	0.115603	0.0022	0.48869	0.0369352	0.254847
1225	7	152253295	153241228	2808	282	PHQ 9 Sum Score	Jansen et al. (2019)	-0.23739	-0.48958	-0.01296	0.0563541	0.00092	0.23969	0.0370277	0.255073
449	3	28649811	29877022	3463	299	PHQ 9 Sum Score	Jansen et al. (2019)	-0.27618	-0.55655	-0.02111	0.0762757	0.00144	0.30975	0.037203	0.255868
2442	21	26467827	27774350	2707	232	Broad Depression (Howard et al. 2018)	Wightman et al. (no UKB) (2021)	0.342534	0.01733	0.70009	0.117329	0.00203	0.49012	0.0375816	0.257379
924	5	178595253	179794710	2627	295	Concentration	Wightman et al. (no UKB) (2021)	0.358331	0.02499	0.73985	0.128401	0.00244	0.54737	0.0375952	0.257379
2176	17	2699136	3430440	1631	204	PHQ 9 Sum Score	Wightman et al. (no UKB) (2021)	-0.337854	-0.68105	-0.02941	0.114145	0.00227	0.46383	0.0376035	0.257379
95	1	107874654	109271449	2615	234	Broad Depression (Howard et al. 2018)	Jansen et al. (2019)	0.285794	0.02384	0.581	0.081678	0.00175	0.33756	0.0376942	0.257587
46	1	53114187	54771293	3267	284	Concentration	Jansen et al. (2019)	-0.248188	-0.49399	-0.01442	0.0615975	0.00088	0.24402	0.0377661	0.257666
475	3	62609819	63670803	2978	264	Feelings of Inadequacy	Marioni et al. (2018)	-0.358788	-0.74473	-0.02915	0.128729	0.00231	0.55462	0.0378983	0.258156
1596	10	122803507	123856184	2477	269	Depressed Mood	Jansen et al. (2019)	-0.26274	-0.52712	-0.01429	0.0690321	0.00135	0.27785	0.0381299	0.25932
483	3	71223282	72334704	2466	327	Broad Depression (Howard et al. 2018)	Wightman et al. (no UKB) (2021)	-0.315847	-0.65301	-0.02047	0.0997591	0.00177	0.42642	0.0382017	0.259395
440	3	19030989	20754842	3410	242	Fatigue	Wightman et al. (no UKB) (2021)	0.39653	0.02489	0.8328	0.157236	0.00287	0.69355	0.0383136	0.259742
1358	8	133461552	134509448	2531	284	Appetite Changes	Wightman et al. (no UKB) (2021)	0.374306	0.0239	0.80631	0.140105	0.0031	0.65014	0.0384525	0.26027
2187	17	13648447	14508610	2213	266	Feelings of Inadequacy	Kunkle et al. (2019)	-0.366856	-0.76458	-0.01215	0.134584	0.00186	0.58458	0.0387855	0.2617
786	5	10549030	11850850	2971	290	Broad Depression (Howard et al. 2018)	Wightman et al. (no UKB) (2021)	-0.330175	-0.68332	-0.01656	0.109016	0.00171	0.46693	0.0387863	0.2617
1301	8	64215359	66018204	2688	219	Broad Depression (Howard et al. 2018)	Wightman et al. (no UKB) (2021)	0.317682	0.02472	0.65808	0.100922	0.00186	0.43307	0.0389611	0.262465
155	1	201067953	202583884	3103	323	Anhedonia	Wightman et al. (no UKB) (2021)	0.307938	0.01292	0.62862	0.0948255	0.00182	0.39516	0.0395057	0.265715
2277	18	48228380	49790996	3042	277	Feelings of Inadequacy	Wightman et al. (no UKB) (2021)	0.35754	0.02063	0.73572	0.127835	0.00241	0.54128	0.0397547	0.266969
1505	10	17065861	18529742	2978	260	PHQ 9 Sum Score	Jansen et al. (2019)	0.295409	0.0181	0.59078	0.0872667	0.00142	0.34902	0.0399994	0.268191
155	1	201067953	202583884	3103	323	Fatigue	Marioni et al. (2018)	0.338365	0.01726	0.69874	0.114491	0.00185	0.48823	0.0401795	0.268976
2216	17	54950108	56245227	2493	342	Suicidal Thoughts	Bellenguez et al. (2022)	0.367822	0.02495	0.77385	0.135293	0.00243	0.59885	0.0403949	0.269055
1207	7	127903739	128779173	1969	183	Broad Depression (Howard et al. 2018)	Jansen et al. (2019)	0.313454	0.01725	0.63632	0.0982535	0.00155	0.4049	0.0404454	0.269055
2175	17	1480057	2699135	2197	260	Suicidal Thoughts	Jansen et al. (2019)	-0.318555	-0.65497	-0.01657	0.101478	0.00156	0.42899	0.0404241	0.269055
623	4	24764725	25832018	2519	269	Appetite Changes	Marioni et al. (2018)	0.401995	0.01713	0.85936	0.1616	0.00214	0.7385	0.0405063	0.269055
791	5	16592320	17803477	2511	302	Broad Depression (Howard et al. 2018)	Wightman et al. (no UKB) (2021)	-0.352975	-0.74312	-0.02775	0.124591	0.00236	0.55223	0.0402745	0.269055
193	1	241813535	242417923	1711	211	Psychomotor Changes	Jansen et al. (2019)	0.241623	0.00606	0.49442	0.0583818	0.0008	0.24445	0.0407082	0.269558
2301	18	73568261	74471745	2579	288	Sleep Problems	Jansen et al. (2019)	0.247882	0.01334	0.50333	0.0614453	0.00092	0.25334	0.040696	0.269558
461	3	42301658	44141693	3276	289	Feelings of Inadequacy	Jansen et al. (2019)	0.315742	0.01426	0.64223	0.0996932	0.00152	0.41246	0.0411145	0.270831
1147	7	50894509	51951647	2295	230	Feelings of Inadequacy	Jansen et al. (2019)	0.359319	0.02501	0.75278	0.12911	0.00217	0.56668	0.041015	0.270831
1353	8	128073655	129291118	2967	331	Concentration	Wightman et al. (2021)	0.338113	0.00164	0.70378	0.11432	0.00149	0.49531	0.0411139	0.270831
768	4	184338585	185483262	3097	337	Feelings of Inadequacy	Wightman et al. (2021)	0.375789	0.02301	0.80243	0.141218	0.00212	0.6439	0.0411542	0.270831
1562	10	82378049	83596350	3269	230	Appetite Changes	Jansen et al. (2019)	0.337849	0.01261	0.70388	0.114142	0.00193	0.49544	0.0414913	0.271793
2374	20	4591848	5379450	2111	245	Concentration	Wightman et al. (no UKB) (2021)	-0.314246	-0.64797	-0.00856	0.0987507	0.00151	0.41987	0.0414763	0.271793
1553	10	71672998	72659223	2697	270	Feelings of Inadequacy	Wightman et al. (no UKB) (2021)	0.371914	0.01733	0.78313	0.13832	0.0023	0.61329	0.0414362	0.271793
16	1	14720132	15755230	2788	312	Suicidal Thoughts	Bellenguez et al. (2022)	-0.381946	-0.81194	-0.01185	0.145883	0.00218	0.65924	0.0418188	0.273519
1085	6	161371015	162254229	2200	265	Fatigue	Jansen et al. (2019)	0.231195	0.00995	0.46309	0.0534513	0.00087	0.21445	0.0423096	0.275045
2107	16	5782969	6446081	2041	315	Suicidal Thoughts	Wightman et al. (2021)	0.290071	0.00802	0.60196	0.0841412	0.00119	0.36235	0.0422151	0.275045
629	4	30455556	31395092	2530	183	PHQ 9 Sum Score	Wightman et al. (no UKB) (2021)	-0.386444	-0.82242	-0.02561	0.149339	0.00267	0.67638	0.0421203	0.275045
2017	14	89482884	90662836	2524	288	PHQ 9 Sum Score	Wightman et al. (no UKB) (2021)	-0.302662	-0.61873	-0.0049	0.0916043	0.00117	0.38283	0.0422669	0.275045
2251	18	12735559	13641479	1887	245	Feelings of Inadequacy	Wightman et al. (no UKB) (2021)	0.312872	0.01349	0.63747	0.0978886	0.0016	0.40637	0.0425213	0.276001
2246	18	7862480	8788524	2443	280	Broad Depression (Howard et al. 2018)	Jansen et al. (2019)	-0.237299	-0.48133	-0.01365	0.0563111	0.00094	0.23168	0.0428527	0.27773
1823	12	92061180	93487547	3062	262	Appetite Changes	Jansen et al. (2019)	0.301047	0.01068	0.61904	0.0906291	0.00143	0.38321	0.0431774	0.278752
880	5	123191942	124109485	1958	244	Sleep Problems	Jansen et al. (2019)	0.245191	0.00496	0.50465	0.0601187	0.00086	0.25467	0.0432063	0.278752
461	3	42301658	44141693	3276	289	PHQ 9 Sum Score	Jansen et al. (2019)	0.354418	0.01866	0.74813	0.125612	0.00208	0.55969	0.0431223	0.278752
2151	16	73140782	74135275	2108	314	Suicidal Thoughts	Wightman et al. (no UKB) (2021)	0.273323	0.00716	0.55579	0.0747052	0.00088	0.3089	0.0433057	0.278972
1215	7	138755108	140217630	2704	291	Depressed Mood	Wightman et al. (2021)	-0.311689	-0.64051	-0.0131	0.0971502	0.00124	0.41025	0.0435487	0.280115
622	4	23858351	24764724	1903	257	Fatigue	Jansen et al. (2019)	0.328292	0.02013	0.68311	0.107775	0.00186	0.46664	0.0437442	0.28087
2135	16	53393883	54866095	3257	331	Concentration	Wightman et al. (2021)	0.277299	0.00345	0.56343	0.0768947	0.00099	0.31745	0.0438117	0.28087
335	2	144503689	145977920	1790	241	Anhedonia	Wightman et al. (no UKB) (2021)	-0.394879	-0.86175	-0.01298	0.155929	0.00221	0.74261	0.0438633	0.28087
1966	14	33591114	34695195	2633	357	Depressed Mood	Wightman et al. (2021)	0.295083	0.01048	0.60526	0.0870743	0.00123	0.36634	0.043944	0.280965
2096	15	96864279	98025684	2286	301	PHQ 9 Sum Score	Bellenguez et al. (2022)	-0.223968	-0.4545	-0.00883	0.0501617	0.00067	0.20657	0.0442032	0.2822
179	1	230227248	231287764	3087	291	Fatigue	Bellenguez et al. (2022)	0.349869	0.01259	0.73262	0.122408	0.00179	0.53673	0.0446233	0.28338
1237	8	2396123	2970491	2065	265	Broad Depression (Howard et al. 2018)	Jansen et al. (2019)	0.258386	0.01089	0.52624	0.0667633	0.00094	0.27693	0.0445916	0.28338
2187	17	13648447	14508610	2213	266	Feelings of Inadequacy	Wightman et al. (no UKB) (2021)	-0.312405	-0.65099	-0.00154	0.0975968	0.00144	0.42379	0.0446534	0.28338
2457	21	43081435	43812791	2502	317	Feelings of Inadequacy	Wightman et al. (no UKB) (2021)	0.371014	0.01202	0.79342	0.137652	0.00209	0.62951	0.0446384	0.28338
2242	18	3722829	4603961	2178	301	Psychomotor Changes	Bellenguez et al. (2022)	0.327419	0.00483	0.68308	0.107203	0.00163	0.4666	0.0449923	0.28443
2251	18	12735559	13641479	1887	245	Anhedonia	Jansen et al. (2019)	-0.241833	-0.50078	-0.00648	0.0584833	0.00079	0.25078	0.0449153	0.28443
1752	12	11742150	12721874	2149	275	Appetite Changes	Jansen et al. (2019)	-0.225102	-0.46123	-0.00889	0.0506708	0.00071	0.21274	0.0451519	0.28443
98	1	111134063	112489248	3288	285	Psychomotor Changes	Jansen et al. (2019)	-0.380722	-0.82752	-0.00966	0.144949	0.0021	0.68479	0.0451224	0.28443
1445	9	100310518	101596750	2852	274	Concentration	Kunkle et al. (2019)	-0.356764	-0.75886	-0.00458	0.127281	0.00153	0.57587	0.0450835	0.28443
1215	7	138755108	140217630	2704	291	Concentration	Jansen et al. (2019)	-0.259543	-0.53487	-0.00214	0.0673625	0.00078	0.28608	0.0454861	0.285273
842	5	80448226	81710194	2022	233	PHQ 9 Sum Score	Jansen et al. (2019)	0.330631	0.00801	0.6903	0.109317	0.00145	0.47651	0.0454135	0.285273
2246	18	7862480	8788524	2443	280	Broad Depression (Howard et al. 2018)	Wightman et al. (no UKB) (2021)	0.268717	0.00727	0.54892	0.072209	0.00106	0.30131	0.045435	0.285273
36	1	38474037	40200950	3160	291	Fatigue	Kunkle et al. (2019)	0.337795	0.00811	0.72169	0.114105	0.0015	0.52083	0.0456607	0.285948
2244	18	5575813	6756496	2682	320	Feelings of Inadequacy	Wightman et al. (2021)	-0.356669	-0.7686	-0.00379	0.127213	0.00158	0.59074	0.0457777	0.286261
880	5	123191942	124109485	1958	244	Fatigue	Jansen et al. (2019)	0.235436	0.00897	0.48421	0.0554302	0.00078	0.23446	0.0460976	0.286835
1961	14	26395691	27720240	2483	264	Appetite Changes	Marioni et al. (2018)	0.359538	0.00535	0.7624	0.129268	0.00204	0.58125	0.0460374	0.286835
159	1	205917549	208162951	2664	261	Fatigue	Marioni et al. (2018)	-0.278769	-0.56998	-0.01334	0.0777119	0.00115	0.32488	0.0460264	0.286835
1553	10	71672998	72659223	2697	270	Depressed Mood	Wightman et al. (no UKB) (2021)	0.357235	0.0075	0.77096	0.127617	0.00172	0.59438	0.046138	0.286835
2375	20	5379451	6128358	2018	244	Appetite Changes	Jansen et al. (2019)	-0.224663	-0.45449	-0.00533	0.0504735	0.00069	0.20656	0.0462763	0.287276
1353	8	128073655	129291118	2967	331	Fatigue	Jansen et al. (2019)	0.269595	0.0087	0.56138	0.0726815	0.00107	0.31515	0.0465671	0.288662
1752	12	11742150	12721874	2149	275	Psychomotor Changes	Wightman et al. (2021)	0.322278	0.00927	0.67513	0.103863	0.00149	0.4558	0.0471048	0.291572
1498	10	10969482	11856924	2179	272	Anhedonia	Wightman et al. (2021)	0.248619	0.00827	0.50045	0.0618113	0.00092	0.25045	0.0471806	0.291618
2216	17	54950108	56245227	2493	342	PHQ 9 Sum Score	Bellenguez et al. (2022)	0.331418	-0.00287	0.71556	0.109838	0	0.51203	0.047478	0.29261
159	1	205917549	208162951	2664	261	PHQ 9 Sum Score	Marioni et al. (2018)	-0.305284	-0.6415	-0.00668	0.0931985	0.00127	0.41152	0.047446	0.29261
785	5	9203856	10549029	3045	323	Concentration	Jansen et al. (2019)	-0.210064	-0.42826	-0.00235	0.0441268	0.00072	0.18341	0.0479216	0.293649
511	3	104878978	106174685	3008	231	Suicidal Thoughts	Jansen et al. (2019)	0.255727	0.00654	0.52263	0.0653963	0.00088	0.27314	0.0477771	0.293649
785	5	9203856	10549029	3045	323	Broad Depression (Howard et al. 2018)	Kunkle et al. (2019)	0.392789	-0.00114	0.86495	0.154283	0	0.74814	0.0479083	0.293649
2018	14	90662837	92101228	2913	260	Fatigue	Wightman et al. (no UKB) (2021)	0.286345	0.00881	0.59467	0.0819936	0.00101	0.35363	0.047801	0.293649
519	3	113657666	115649909	3246	309	Broad Depression (Howard et al. 2018)	Jansen et al. (2019)	0.190433	0.00227	0.37878	0.0362648	0.00038	0.14348	0.0480004	0.29371
1071	6	148184845	149278798	3050	301	Suicidal Thoughts	Marioni et al. (2018)	-0.343044	-0.74021	-0.0113	0.117679	0.00153	0.54792	0.0481712	0.294334
2247	18	8788525	9816164	2819	288	Broad Depression (Howard et al. 2018)	Jansen et al. (2019)	0.249031	0.00279	0.50889	0.0620165	0.00091	0.25897	0.0482868	0.294435
771	4	186881569	187985393	2986	323	Clinical Depression (Wray et al. 2019)	Wightman et al. (2021)	0.294193	0.0087	0.61074	0.0865497	0.00102	0.37301	0.0483256	0.294435
2277	18	48228380	49790996	3042	277	PHQ 9 Sum Score	Wightman et al. (no UKB) (2021)	0.320561	0.00436	0.66554	0.102759	0.00154	0.44294	0.0485844	0.29559
1852	12	124843769	126079935	2843	319	Broad Depression (Howard et al. 2018)	Bellenguez et al. (2022)	0.327748	0.00299	0.70399	0.107418	0.00136	0.49561	0.0492361	0.29728
603	4	5972710	7135819	2781	330	Anhedonia	Bellenguez et al. (2022)	-0.364897	-0.79535	-0.00637	0.13315	0.00205	0.63258	0.0495362	0.29728
2415	20	51533751	52411532	1806	292	Depressed Mood	Jansen et al. (2019)	0.215898	-0.00723	0.4365	0.046612	0	0.19053	0.0494159	0.29728
1140	7	43448816	44989571	2792	240	Sleep Problems	Jansen et al. (2019)	-0.286971	-0.59977	-0.00553	0.0823521	0.00112	0.35972	0.0490016	0.29728
2135	16	53393883	54866095	3257	331	Fatigue	Wightman et al. (2021)	0.231206	0.00328	0.46214	0.0534564	0.00063	0.21357	0.0493685	0.29728
594	3	196383153	197147990	1666	217	Psychomotor Changes	Wightman et al. (2021)	0.335046	0.00659	0.69939	0.112256	0.00165	0.48914	0.0492316	0.29728
629	4	30455556	31395092	2530	183	Depressed Mood	Wightman et al. (no UKB) (2021)	-0.388241	-0.83451	-0.00736	0.150731	0.00226	0.69641	0.048935	0.29728
2119	16	15921109	17343277	2162	237	Depressed Mood	Wightman et al. (no UKB) (2021)	0.345169	-0.00116	0.74174	0.119141	0	0.55017	0.0495582	0.29728
159	1	205917549	208162951	2664	261	Fatigue	Wightman et al. (no UKB) (2021)	0.236958	-0.00066	0.47893	0.0561491	0	0.22938	0.0495514	0.29728
1387	9	12664859	13512852	1654	243	Feelings of Inadequacy	Wightman et al. (no UKB) (2021)	-0.271464	-0.55115	-0.00574	0.0736925	0.00103	0.30376	0.0494327	0.29728
155	1	201067953	202583884	3103	323	Anhedonia	Jansen et al. (2019)	0.252496	0.00582	0.51672	0.0637542	0.00081	0.267	0.0496715	0.297541
2209	17	45883902	47516224	3182	230	Anhedonia	Bellenguez et al. (2022)	0.357684	0.00065	0.75685	0.127938	0.00163	0.57283	0.0500029	0.297725
1794	12	56987106	58748139	2369	208	Fatigue	Jansen et al. (2019)	0.3141	0.00557	0.66613	0.098659	0.00133	0.44373	0.0499739	0.297725
2242	18	3722829	4603961	2178	301	Broad Depression (Howard et al. 2018)	Marioni et al. (2018)	0.380297	-0.00104	0.82047	0.144626	0	0.67317	0.0498995	0.297725
1955	14	20876081	21982654	2490	352	Psychomotor Changes	Marioni et al. (2018)	0.297327	0.00154	0.63211	0.0884033	0.00118	0.39956	0.0498171	0.297725
251	2	45850048	46499326	1838	299	Concentration	Wightman et al. (no UKB) (2021)	0.304351	0.0061	0.63237	0.0926295	0.00113	0.39989	0.0501204	0.297725
156	1	202583885	204092537	2921	303	Depressed Mood	Wightman et al. (no UKB) (2021)	0.376291	0.01416	0.83274	0.141595	0.00194	0.69346	0.0500951	0.297725
1673	11	62800369	64594822	2483	229	Broad Depression (Howard et al. 2018)	Jansen et al. (2019)	0.303002	-0.00308	0.6266	0.09181	0	0.39263	0.0502255	0.297935
1498	10	10969482	11856924	2179	272	Anhedonia	Bellenguez et al. (2022)	0.255031	-0.0075	0.51788	0.0650409	0	0.2682	0.0504152	0.298645
2443	21	27774351	28616539	2452	240	Clinical Depression (Wray et al. 2019)	Wightman et al. (2021)	-0.301169	-0.6286	0.00548	0.0907028	0	0.39513	0.0505211	0.298858
2176	17	2699136	3430440	1631	204	PHQ 9 Sum Score	Bellenguez et al. (2022)	-0.371086	-0.80109	-0.00646	0.137705	0.00184	0.64175	0.0507375	0.299522
1389	9	14244748	14902924	1741	290	Broad Depression (Howard et al. 2018)	Wightman et al. (no UKB) (2021)	-0.297236	-0.61717	0.00105	0.0883491	0	0.3809	0.0507735	0.299522
1914	13	74437636	75882384	3302	286	Anhedonia	Jansen et al. (2019)	0.27684	-0.0034	0.58192	0.0766405	0	0.33863	0.0508583	0.299608
1100	7	4938443	6020653	2504	268	Feelings of Inadequacy	Wightman et al. (no UKB) (2021)	-0.358798	-0.78171	-0.00865	0.128736	0.00178	0.61107	0.0510304	0.300208
576	3	175671425	176931163	2855	223	Appetite Changes	Wightman et al. (no UKB) (2021)	0.382355	0.00495	0.84631	0.146195	0.00221	0.71624	0.0511767	0.300654
15	1	13481026	14720131	2695	275	Feelings of Inadequacy	Bellenguez et al. (2022)	-0.367516	-0.79807	-0.00475	0.135068	0.00198	0.63692	0.0516331	0.301264
1237	8	2396123	2970491	2065	265	Fatigue	Jansen et al. (2019)	0.242916	0.00197	0.50294	0.059008	0.00065	0.25295	0.0514722	0.301264
1966	14	33591114	34695195	2633	357	Appetite Changes	Marioni et al. (2018)	-0.356685	-0.77537	-0.00538	0.127224	0.00179	0.60121	0.0516007	0.301264
424	3	2140012	3128152	2986	345	Clinical Depression (Wray et al. 2019)	Wightman et al. (2021)	0.358333	-0.00163	0.79557	0.128403	0	0.63293	0.0515396	0.301264
2020	14	93386329	94892240	3579	296	PHQ 9 Sum Score	Wightman et al. (2021)	0.353007	-0.00063	0.76906	0.124614	0	0.59145	0.0515256	0.301264
1589	10	114255955	115588903	2471	296	Fatigue	Marioni et al. (2018)	0.361435	0.00272	0.78473	0.130635	0.00172	0.6158	0.0518574	0.301348
785	5	9203856	10549029	3045	323	Concentration	Wightman et al. (2021)	-0.29476	-0.61671	-0.00422	0.0868837	0.00112	0.38033	0.0518593	0.301348
553	3	151131308	151904021	1673	158	PHQ 9 Sum Score	Wightman et al. (no UKB) (2021)	-0.35905	-0.7601	0.00359	0.128917	0	0.57775	0.0518396	0.301348
392	2	215002485	215899570	2013	188	Feelings of Inadequacy	Wightman et al. (no UKB) (2021)	0.381587	-0.00194	0.82811	0.145609	0	0.68577	0.051967	0.301564
1387	9	12664859	13512852	1654	243	Depressed Mood	Wightman et al. (2021)	-0.290415	-0.6084	-0.00223	0.084341	0.00106	0.37015	0.0520618	0.301704
915	5	166863414	168342743	2827	327	Broad Depression (Howard et al. 2018)	Bellenguez et al. (2022)	-0.303613	-0.65379	0.00121	0.0921809	0	0.42744	0.0522869	0.302598
519	3	113657666	115649909	3246	309	Broad Depression (Howard et al. 2018)	Wightman et al. (no UKB) (2021)	0.285987	-0.00116	0.60352	0.0817887	0	0.36424	0.0524289	0.303009
1957	14	22760701	23985936	2500	312	Fatigue	Wightman et al. (no UKB) (2021)	-0.289224	-0.61002	-0.0006	0.0836503	0.00085	0.37212	0.0526084	0.303636
1215	7	138755108	140217630	2704	291	Depressed Mood	Bellenguez et al. (2022)	-0.269506	-0.56337	0.00184	0.0726332	0	0.31738	0.0528359	0.304095
163	1	212347583	213958292	3392	284	Concentration	Jansen et al. (2019)	0.345795	0.00114	0.74858	0.119574	0.00128	0.56037	0.052951	0.304095
1955	14	20876081	21982654	2490	352	Feelings of Inadequacy	Jansen et al. (2019)	-0.19044	-0.39032	0.00108	0.0362673	0	0.15235	0.0530342	0.304095
58	1	67761891	68633860	1792	212	Suicidal Thoughts	Jansen et al. (2019)	-0.224373	-0.4657	-0.00169	0.050343	0.00057	0.21688	0.053044	0.304095
23	1	21416122	22145629	1744	193	Fatigue	Wightman et al. (no UKB) (2021)	0.358749	0.00626	0.78614	0.128701	0.00178	0.61802	0.0528134	0.304095
2281	18	52512524	53762996	2042	212	Broad Depression (Howard et al. 2018)	Jansen et al. (2019)	0.177087	-0.00273	0.35453	0.0313599	0	0.12569	0.0532059	0.304207
1600	10	126875817	127997708	2492	247	Fatigue	Wightman et al. (no UKB) (2021)	-0.361422	-0.79569	0.00278	0.130626	0	0.63312	0.0531734	0.304207
768	4	184338585	185483262	3097	337	Concentration	Wightman et al. (no UKB) (2021)	0.350744	-0.00762	0.76658	0.123022	0	0.58764	0.0533112	0.304401
1848	12	119301062	120567740	2534	274	Broad Depression (Howard et al. 2018)	Wightman et al. (2021)	0.366013	0.00152	0.79228	0.133966	0.00167	0.62771	0.053668	0.305621
2234	17	77412787	78438332	1706	235	Sleep Problems	Wightman et al. (2021)	-0.340814	-0.7396	0.00475	0.116154	0	0.54701	0.0536674	0.305621
404	2	227557842	228812485	3370	265	Depressed Mood	Jansen et al. (2019)	0.268097	0.00482	0.5624	0.0718757	0.00096	0.3163	0.0539525	0.306832
73	1	84728348	86017267	3064	272	Feelings of Inadequacy	Jansen et al. (2019)	0.225272	-5e-05	0.47269	0.0507474	0	0.22344	0.0540953	0.307235
1725	11	120064529	121208186	2193	264	Psychomotor Changes	Wightman et al. (no UKB) (2021)	-0.284764	-0.59358	0.00674	0.0810905	0	0.35234	0.0543027	0.308004
1505	10	17065861	18529742	2978	260	Depressed Mood	Wightman et al. (2021)	0.341566	-0.01079	0.72784	0.116668	0	0.52975	0.0545486	0.308988
422	3	795747	1440048	1809	246	PHQ 9 Sum Score	Jansen et al. (2019)	0.309687	-0.0042	0.65437	0.0959058	0	0.4282	0.0546437	0.309117
36	1	38474037	40200950	3160	291	PHQ 9 Sum Score	Wightman et al. (2021)	0.259117	-0.0012	0.54469	0.0671418	0	0.29668	0.0549047	0.31016
652	4	55681702	57103100	3505	264	Fatigue	Wightman et al. (no UKB) (2021)	0.336179	8e-05	0.73031	0.113016	0.00165	0.53336	0.0549733	0.31016
1764	12	23923799	25058714	2686	293	Clinical Depression (Wray et al. 2019)	Jansen et al. (2019)	0.305167	-0.00369	0.6456	0.0931269	0	0.4168	0.0551346	0.31025
2242	18	3722829	4603961	2178	301	Broad Depression (Howard et al. 2018)	Wightman et al. (no UKB) (2021)	-0.283166	-0.60095	0.00251	0.0801827	0	0.36115	0.0551029	0.31025
2096	15	96864279	98025684	2286	301	Fatigue	Jansen et al. (2019)	-0.142943	-0.29196	0.00465	0.0204326	0	0.08524	0.0552749	0.31063
1227	7	154407488	155280610	2428	284	Broad Depression (Howard et al. 2018)	Jansen et al. (2019)	-0.26833	-0.55881	0.00058	0.0720011	0	0.31227	0.0555621	0.311834
1478	9	135135888	136042490	1881	245	Psychomotor Changes	Wightman et al. (2021)	0.370256	0.0017	0.8265	0.13709	0.00182	0.68311	0.0557712	0.312187
1593	10	119528731	120592839	2268	251	Sleep Problems	Wightman et al. (no UKB) (2021)	-0.350583	-0.75373	0.01326	0.122908	0	0.56812	0.0557288	0.312187
1505	10	17065861	18529742	2978	260	PHQ 9 Sum Score	Wightman et al. (2021)	0.329581	-0.01041	0.70452	0.108624	0	0.49634	0.0561246	0.313344
1678	11	69713997	71242834	2971	256	Concentration	Wightman et al. (no UKB) (2021)	-0.321938	-0.69469	0.00425	0.103644	0	0.48259	0.0560826	0.313344
2159	16	78973581	79662634	2180	333	Anhedonia	Bellenguez et al. (2022)	0.355915	-0.01354	0.79154	0.126675	0	0.62654	0.0569729	0.316473
2302	18	74471746	75240760	2522	278	Clinical Depression (Wray et al. 2019)	Jansen et al. (2019)	0.269562	-0.0106	0.57551	0.0726635	0	0.33122	0.0568504	0.316473
2415	20	51533751	52411532	1806	292	Concentration	Jansen et al. (2019)	0.246231	-0.00598	0.52157	0.0606299	0	0.27204	0.0569786	0.316473
2359	19	51903805	52678748	2315	243	Feelings of Inadequacy	Jansen et al. (2019)	-0.285798	-0.60784	0.00497	0.0816805	0	0.36946	0.0570684	0.316473
1845	12	116197676	117091843	1951	257	Appetite Changes	Kunkle et al. (2019)	-0.3535	-0.78314	0.00079	0.124962	0	0.6133	0.0574261	0.316473
2244	18	5575813	6756496	2682	320	Appetite Changes	Marioni et al. (2018)	-0.355299	-0.78973	0.00199	0.126237	0	0.62368	0.0571588	0.316473
2242	18	3722829	4603961	2178	301	Fatigue	Marioni et al. (2018)	0.350846	-0.00705	0.76198	0.123093	0	0.58061	0.0573306	0.316473
519	3	113657666	115649909	3246	309	Broad Depression (Howard et al. 2018)	Wightman et al. (2021)	0.243213	-0.00812	0.50327	0.0591524	0	0.25328	0.057258	0.316473
619	4	20086839	21416380	3221	281	Broad Depression (Howard et al. 2018)	Wightman et al. (2021)	0.348012	-0.01055	0.76474	0.121113	0	0.58482	0.057422	0.316473
1353	8	128073655	129291118	2967	331	Anhedonia	Wightman et al. (no UKB) (2021)	0.315848	-0.00711	0.6833	0.09976	0	0.4669	0.0570985	0.316473
2423	20	57924038	58780894	1790	266	Sleep Problems	Wightman et al. (2021)	-0.373382	-0.83758	0.00512	0.139414	0	0.70154	0.0575571	0.316787
2096	15	96864279	98025684	2286	301	Depressed Mood	Bellenguez et al. (2022)	-0.226889	-0.46874	0.00857	0.0514787	0	0.21971	0.0578965	0.317194
1965	14	32382246	33591113	2688	314	Broad Depression (Howard et al. 2018)	Jansen et al. (2019)	0.197046	-0.00934	0.40774	0.0388271	0	0.16625	0.057922	0.317194
1910	13	70427881	71010208	1691	155	Anhedonia	Jansen et al. (2019)	0.269912	-0.00143	0.57028	0.0728528	0	0.32522	0.0581378	0.317194
6	1	4281477	4773403	1836	214	Fatigue	Jansen et al. (2019)	0.26238	-0.00428	0.55238	0.0688432	0	0.30512	0.0582677	0.317194
1944	13	106313848	107037864	1854	233	Fatigue	Jansen et al. (2019)	-0.221491	-0.47997	0.00626	0.0490581	0	0.23037	0.058202	0.317194
439	3	17182495	19030988	3374	217	Sleep Problems	Jansen et al. (2019)	0.334895	-0.00559	0.7267	0.112155	0	0.5281	0.0581616	0.317194
2159	16	78973581	79662634	2180	333	Concentration	Kunkle et al. (2019)	-0.309211	-0.65881	0.01331	0.0956113	0	0.43402	0.0582995	0.317194
2159	16	78973581	79662634	2180	333	Fatigue	Wightman et al. (2021)	-0.27555	-0.58939	0.00535	0.0759278	0	0.34738	0.0579682	0.317194
771	4	186881569	187985393	2986	323	Clinical Depression (Wray et al. 2019)	Wightman et al. (no UKB) (2021)	0.320495	-0.00879	0.69481	0.102717	0	0.48277	0.0578014	0.317194
274	2	67979829	68877774	1991	196	Sleep Problems	Jansen et al. (2019)	0.260061	-0.00938	0.54521	0.0676317	0	0.29725	0.0588937	0.317604
58	1	67761891	68633860	1792	212	Psychomotor Changes	Marioni et al. (2018)	-0.386369	-0.87295	0.00456	0.149281	0	0.76204	0.0587795	0.317604
1087	6	163336362	164687462	3452	311	Appetite Changes	Wightman et al. (2021)	-0.349934	-0.77487	0.00371	0.122454	0	0.60042	0.0588585	0.317604
920	5	173606996	174662885	2708	307	Depressed Mood	Wightman et al. (2021)	0.286822	-0.01583	0.59683	0.082267	0	0.35621	0.0588955	0.317604
790	5	14910296	16592319	2774	267	PHQ 9 Sum Score	Wightman et al. (2021)	-0.351325	-0.77473	0.00712	0.123429	0	0.6002	0.0586895	0.317604
1520	10	30919470	32457293	2865	218	Anhedonia	Wightman et al. (no UKB) (2021)	-0.354489	-0.78561	0.01473	0.125662	0	0.61719	0.058833	0.317604
2244	18	5575813	6756496	2682	320	Appetite Changes	Wightman et al. (no UKB) (2021)	0.332811	-0.00786	0.73262	0.110763	0	0.53674	0.0588137	0.317604
9	1	6136815	7711794	2938	275	Feelings of Inadequacy	Jansen et al. (2019)	0.223539	-0.00681	0.47626	0.0499696	0	0.22682	0.0590455	0.317696
1955	14	20876081	21982654	2490	352	Concentration	Marioni et al. (2018)	0.259808	-0.01015	0.54834	0.0675	0	0.30067	0.0591778	0.317696
2133	16	50467034	52041336	2893	315	Broad Depression (Howard et al. 2018)	Wightman et al. (no UKB) (2021)	-0.351059	-0.78423	0.01314	0.123243	0	0.61502	0.0591057	0.317696
943	6	19449153	20418020	2180	268	Appetite Changes	Wightman et al. (no UKB) (2021)	-0.316586	-0.69911	-0.00033	0.100227	0.00125	0.48875	0.0592101	0.317696
2159	16	78973581	79662634	2180	333	Fatigue	Kunkle et al. (2019)	-0.313312	-0.67456	0.00754	0.0981647	0	0.45503	0.0595274	0.318598
1965	14	32382246	33591113	2688	314	Broad Depression (Howard et al. 2018)	Wightman et al. (2021)	0.27521	-0.01133	0.578	0.0757407	0	0.33408	0.0594547	0.318598
1858	12	129887419	130629840	2056	291	Concentration	Wightman et al. (no UKB) (2021)	0.300912	-8e-05	0.65014	0.0905481	0	0.42268	0.059714	0.319197
404	2	227557842	228812485	3370	265	Fatigue	Kunkle et al. (2019)	-0.359337	-0.80355	0.01999	0.129123	0	0.64569	0.0600617	0.320654
920	5	173606996	174662885	2708	307	Depressed Mood	Marioni et al. (2018)	0.318605	-0.02085	0.68495	0.101509	0	0.46915	0.0602473	0.321244
2176	17	2699136	3430440	1631	204	Appetite Changes	Kunkle et al. (2019)	-0.362957	-0.80487	0.01945	0.131738	0	0.64782	0.0607207	0.323364
2264	18	32458908	34153297	2995	282	Depressed Mood	Wightman et al. (2021)	-0.342052	-0.76477	0.01353	0.117	0	0.58487	0.0608401	0.323597
586	3	189451806	190591293	3101	279	Broad Depression (Howard et al. 2018)	Bellenguez et al. (2022)	0.328859	-0.01511	0.72491	0.108148	0	0.52549	0.0609521	0.323789
1179	7	90660832	92530165	2332	246	Psychomotor Changes	Jansen et al. (2019)	-0.240448	-0.50506	0.01353	0.0578154	0	0.25508	0.0610804	0.324061
2457	21	43081435	43812791	2502	317	Suicidal Thoughts	Wightman et al. (2021)	0.34552	-0.01128	0.76099	0.119384	0	0.5791	0.061155	0.324061
1453	9	109150718	110630150	3277	325	Clinical Depression (Wray et al. 2019)	Jansen et al. (2019)	-0.257584	-0.54872	0.01177	0.0663493	0	0.3011	0.0616079	0.324448
1147	7	50894509	51951647	2295	230	Concentration	Jansen et al. (2019)	0.322354	-0.0181	0.70629	0.103912	0	0.49885	0.0615731	0.324448
1731	11	126304241	127306871	2492	275	Broad Depression (Howard et al. 2018)	Wightman et al. (2021)	0.297269	-0.01699	0.63343	0.0883688	0	0.40124	0.0613134	0.324448
2437	21	21632917	22201890	1843	200	Clinical Depression (Wray et al. 2019)	Wightman et al. (2021)	-0.273435	-0.57437	0.01498	0.0747668	0	0.3299	0.0614128	0.324448
2241	18	2839843	3722828	2195	301	PHQ 9 Sum Score	Wightman et al. (no UKB) (2021)	-0.283166	-0.61798	0.00566	0.0801832	0	0.3819	0.0615696	0.324448
603	4	5972710	7135819	2781	330	Clinical Depression (Wray et al. 2019)	Bellenguez et al. (2022)	0.331713	-0.0128	0.72564	0.110033	0	0.52655	0.0619703	0.325554
1604	10	130694009	131694738	2526	253	Appetite Changes	Wightman et al. (2021)	0.306478	-0.02221	0.66931	0.0939286	0	0.44797	0.0619319	0.325554
2216	17	54950108	56245227	2493	342	Depressed Mood	Jansen et al. (2019)	0.25016	-0.01502	0.53214	0.0625801	0	0.28317	0.0625725	0.327781
195	1	243048004	244723196	2517	283	Broad Depression (Howard et al. 2018)	Kunkle et al. (2019)	-0.318476	-0.69496	0.02576	0.101427	0	0.48297	0.0628548	0.327781
1230	7	157199332	158031247	1961	235	Broad Depression (Howard et al. 2018)	Wightman et al. (2021)	0.372308	-0.02003	0.84126	0.138613	0	0.70771	0.0627285	0.327781
1629	11	17583949	18740267	2354	229	Anhedonia	Wightman et al. (2021)	-0.285547	-0.61314	0.00924	0.0815371	0	0.37594	0.0625388	0.327781
880	5	123191942	124109485	1958	244	Concentration	Wightman et al. (2021)	0.347962	-0.01202	0.76407	0.121077	0	0.5838	0.0627033	0.327781
1845	12	116197676	117091843	1951	257	Appetite Changes	Wightman et al. (no UKB) (2021)	-0.329446	-0.72612	0.0195	0.108535	0	0.52725	0.0628082	0.327781
2456	21	42187153	43081434	2242	300	Psychomotor Changes	Wightman et al. (2021)	-0.280608	-0.60775	0.01679	0.078741	0	0.36936	0.0630996	0.328528
771	4	186881569	187985393	2986	323	Suicidal Thoughts	Wightman et al. (2021)	0.31134	-0.0126	0.68022	0.0969327	0	0.4627	0.0631518	0.328528
1963	14	29029225	30831154	2894	298	Broad Depression (Howard et al. 2018)	Wightman et al. (2021)	0.266733	-0.02266	0.56515	0.0711463	0	0.3194	0.0635912	0.330411
475	3	62609819	63670803	2978	264	Depressed Mood	Marioni et al. (2018)	-0.312992	-0.68171	0.01816	0.097964	0	0.46473	0.0636946	0.330546
1730	11	125266685	126304240	2423	227	Broad Depression (Howard et al. 2018)	Jansen et al. (2019)	-0.326511	-0.72257	0.01551	0.106609	0	0.5221	0.0640481	0.331575
164	1	213958293	214783872	1846	221	Depressed Mood	Wightman et al. (no UKB) (2021)	0.301553	-0.01629	0.64102	0.0909344	0	0.4109	0.0640126	0.331575
155	1	201067953	202583884	3103	323	Clinical Depression (Wray et al. 2019)	Marioni et al. (2018)	0.344554	-0.02071	0.77423	0.118718	0	0.59944	0.0643871	0.332584
943	6	19449153	20418020	2180	268	Feelings of Inadequacy	Wightman et al. (no UKB) (2021)	-0.36532	-0.82577	0.02612	0.133458	0	0.6819	0.0643987	0.332584
2359	19	51903805	52678748	2315	243	Depressed Mood	Wightman et al. (no UKB) (2021)	0.318147	-0.01643	0.71133	0.101217	0	0.50598	0.0646718	0.333591
1581	10	104206838	106142283	3356	240	Broad Depression (Howard et al. 2018)	Jansen et al. (2019)	0.352746	-0.0213	0.77722	0.12443	0	0.60406	0.0649362	0.334551
1940	13	101573737	103050417	3435	308	Broad Depression (Howard et al. 2018)	Bellenguez et al. (2022)	0.311503	-0.02489	0.67823	0.0970339	0	0.46	0.0654674	0.336134
2181	17	7264459	8554763	2437	259	Depressed Mood	Bellenguez et al. (2022)	0.376731	-0.0165	0.86851	0.141926	0	0.75431	0.0654802	0.336134
1405	9	28067455	28766060	1706	223	Broad Depression (Howard et al. 2018)	Jansen et al. (2019)	0.272936	-0.01368	0.58115	0.074494	0	0.33774	0.0655583	0.336134
951	6	26396201	27261035	1273	82	Broad Depression (Howard et al. 2018)	Wightman et al. (no UKB) (2021)	0.316627	-0.01885	0.67945	0.100253	0	0.46165	0.065456	0.336134
1603	10	129831970	130694008	2371	300	Fatigue	Bellenguez et al. (2022)	-0.309304	-0.67724	0.0242	0.0956689	0	0.45866	0.0665933	0.336861
98	1	111134063	112489248	3288	285	Anhedonia	Jansen et al. (2019)	-0.34374	-0.78158	0.02068	0.118157	0	0.61087	0.0664688	0.336861
207	2	4016105	4766969	1840	194	Anhedonia	Jansen et al. (2019)	-0.21558	-0.46658	0.01326	0.0464749	0	0.2177	0.0664158	0.336861
2095	15	95662426	96864278	2522	312	Anhedonia	Jansen et al. (2019)	0.194743	-0.01096	0.42071	0.0379247	0	0.177	0.0667665	0.336861
2097	15	98025685	98828261	2362	257	Anhedonia	Jansen et al. (2019)	-0.243759	-0.52831	0.01328	0.0594184	0	0.27911	0.0662844	0.336861
2119	16	15921109	17343277	2162	237	Anhedonia	Jansen et al. (2019)	-0.237906	-0.51824	0.01973	0.0565994	0	0.26858	0.0666861	0.336861
580	3	181424324	183203155	2746	285	Appetite Changes	Jansen et al. (2019)	0.208949	-0.01584	0.43985	0.0436596	0	0.19347	0.0663885	0.336861
2258	18	24088164	25305260	2530	275	Concentration	Marioni et al. (2018)	-0.307805	-0.68521	0.01713	0.0947438	0	0.46951	0.066391	0.336861
36	1	38474037	40200950	3160	291	Anhedonia	Wightman et al. (2021)	0.256788	-0.00956	0.55674	0.0659399	0	0.30996	0.0662585	0.336861
1866	13	21540734	22795188	2937	320	Appetite Changes	Wightman et al. (2021)	0.338594	-0.03321	0.76475	0.114646	0	0.58484	0.0668044	0.336861
2095	15	95662426	96864278	2522	312	Sleep Problems	Wightman et al. (2021)	0.365844	-0.02191	0.84971	0.133842	0	0.722	0.0658811	0.336861
2209	17	45883902	47516224	3182	230	PHQ 9 Sum Score	Wightman et al. (2021)	0.297846	-0.01589	0.64665	0.0887121	0	0.41815	0.0667505	0.336861
2302	18	74471746	75240760	2522	278	Clinical Depression (Wray et al. 2019)	Wightman et al. (no UKB) (2021)	0.307198	-0.01566	0.66628	0.0943708	0	0.44393	0.0664676	0.336861
1955	14	20876081	21982654	2490	352	Psychomotor Changes	Wightman et al. (no UKB) (2021)	0.32339	-0.02298	0.72909	0.104581	0	0.53157	0.0663171	0.336861
580	3	181424324	183203155	2746	285	PHQ 9 Sum Score	Bellenguez et al. (2022)	-0.322998	-0.72594	0.01766	0.104327	0	0.52698	0.0670428	0.337665
652	4	55681702	57103100	3505	264	Fatigue	Jansen et al. (2019)	0.316776	-0.02611	0.68905	0.100347	0	0.4748	0.0671939	0.338027
461	3	42301658	44141693	3276	289	Depressed Mood	Jansen et al. (2019)	0.320636	-0.02442	0.70532	0.102807	0	0.49748	0.0673087	0.338206
1198	7	115321302	116835336	2472	233	Anhedonia	Wightman et al. (no UKB) (2021)	0.2974	-0.01937	0.65226	0.088447	0	0.42545	0.0674176	0.338356
2216	17	54950108	56245227	2493	342	Concentration	Marioni et al. (2018)	0.31314	-0.029	0.69204	0.0980564	0	0.47892	0.0676532	0.338913
1225	7	152253295	153241228	2808	282	Anhedonia	Wightman et al. (2021)	-0.318555	-0.71489	0.02238	0.101477	0	0.51107	0.0676874	0.338913
2277	18	48228380	49790996	3042	277	Depressed Mood	Marioni et al. (2018)	0.32308	-0.01786	0.73168	0.104381	0	0.53536	0.067895	0.339249
1494	10	6897038	7659872	2282	276	Broad Depression (Howard et al. 2018)	Wightman et al. (2021)	0.298367	-0.02403	0.6551	0.0890228	0	0.42916	0.0679599	0.339249
36	1	38474037	40200950	3160	291	PHQ 9 Sum Score	Wightman et al. (no UKB) (2021)	0.253322	-0.01193	0.54629	0.0641722	0	0.29843	0.0679928	0.339249
1735	11	130500784	131424361	2170	301	Broad Depression (Howard et al. 2018)	Jansen et al. (2019)	0.211395	-0.01568	0.44666	0.0446878	0	0.19951	0.0681004	0.33939
2202	17	36116885	37361178	1713	235	Anhedonia	Bellenguez et al. (2022)	0.346913	-0.0141	0.77951	0.120349	0	0.60763	0.0682707	0.339842
1631	11	19780785	20686336	2354	301	Anhedonia	Bellenguez et al. (2022)	0.351131	-0.02774	0.79513	0.123293	0	0.63224	0.0689656	0.340344
364	2	180336046	181309939	2395	206	Broad Depression (Howard et al. 2018)	Jansen et al. (2019)	-0.309637	-0.68118	0.02403	0.095875	0	0.46401	0.0685818	0.340344
898	5	148662215	149850203	2372	291	Broad Depression (Howard et al. 2018)	Jansen et al. (2019)	-0.234165	-0.51391	0.01906	0.0548333	0	0.2641	0.0684872	0.340344
58	1	67761891	68633860	1792	212	Feelings of Inadequacy	Jansen et al. (2019)	-0.225386	-0.48335	0.0136	0.0507988	0	0.23363	0.0688431	0.340344
543	3	139831268	141034637	2393	251	Suicidal Thoughts	Jansen et al. (2019)	0.298143	-0.01963	0.65611	0.0888895	0	0.43047	0.0690529	0.340344
76	1	87667573	88656689	1882	261	Broad Depression (Howard et al. 2018)	Wightman et al. (no UKB) (2021)	-0.287242	-0.62457	0.02485	0.0825078	0	0.39008	0.0690638	0.340344
2380	20	10279604	11257012	2365	260	Depressed Mood	Wightman et al. (no UKB) (2021)	0.287979	-0.02625	0.62479	0.0829321	0	0.39037	0.0689431	0.340344
2456	21	42187153	43081434	2242	300	Fatigue	Wightman et al. (no UKB) (2021)	0.282243	-0.02623	0.6152	0.079661	0	0.37848	0.0690887	0.340344
1726	11	121208187	122589224	2588	284	Feelings of Inadequacy	Wightman et al. (no UKB) (2021)	-0.301074	-0.66456	0.02413	0.0906454	0	0.44164	0.0688747	0.340344
2366	19	56411087	57143509	1902	263	Fatigue	Wightman et al. (2021)	0.305906	-0.01554	0.66957	0.0935787	0	0.44832	0.0691685	0.340344
1349	8	122622805	124001019	2411	270	Fatigue	Wightman et al. (no UKB) (2021)	0.270265	-0.01753	0.5839	0.0730434	0	0.34094	0.069441	0.341292
1237	8	2396123	2970491	2065	265	PHQ 9 Sum Score	Jansen et al. (2019)	0.215529	-0.01628	0.45958	0.0464529	0	0.21122	0.0697223	0.341733
2242	18	3722829	4603961	2178	301	PHQ 9 Sum Score	Kunkle et al. (2019)	-0.247506	-0.53308	0.02659	0.0612592	0	0.28418	0.0696804	0.341733
1940	13	101573737	103050417	3435	308	Anhedonia	Marioni et al. (2018)	-0.332393	-0.75663	0.02384	0.110485	0	0.57249	0.0697708	0.341733
785	5	9203856	10549029	3045	323	Suicidal Thoughts	Kunkle et al. (2019)	0.329692	-0.01878	0.74216	0.108697	0	0.5508	0.0699381	0.341935
2366	19	56411087	57143509	1902	263	Depressed Mood	Wightman et al. (no UKB) (2021)	0.342885	-0.02564	0.78588	0.11757	0	0.6176	0.0699721	0.341935
22	1	20556203	21416121	1792	181	Depressed Mood	Jansen et al. (2019)	0.278683	-0.02677	0.62131	0.0776642	0	0.38603	0.0702484	0.342892
1470	9	126092932	127184582	2247	225	Clinical Depression (Wray et al. 2019)	Jansen et al. (2019)	0.229344	-0.02114	0.49473	0.0525987	0	0.24476	0.0706997	0.343916
2068	15	63218979	64339945	2502	214	Broad Depression (Howard et al. 2018)	Wightman et al. (2021)	0.310192	-0.02959	0.6794	0.0962192	0	0.46158	0.0705691	0.343916
2072	15	69089816	70767983	3150	320	Broad Depression (Howard et al. 2018)	Wightman et al. (2021)	0.313158	-0.03065	0.68775	0.0980677	0	0.473	0.0706611	0.343916
2151	16	73140782	74135275	2108	314	PHQ 9 Sum Score	Wightman et al. (no UKB) (2021)	0.27956	-0.02697	0.61959	0.0781535	0	0.38389	0.070801	0.344017
1745	12	4967644	6023700	2382	303	Appetite Changes	Wightman et al. (2021)	-0.304175	-0.66169	0.02631	0.0925223	0	0.43783	0.0711943	0.345535
1945	13	107037865	108521978	3387	347	Feelings of Inadequacy	Jansen et al. (2019)	-0.191875	-0.41163	0.01326	0.036816	0	0.16944	0.0713307	0.345804
2223	17	65582328	66757556	2254	242	Concentration	Bellenguez et al. (2022)	-0.290973	-0.63757	0.02213	0.0846653	0	0.4065	0.0718229	0.347795
2216	17	54950108	56245227	2493	342	Anhedonia	Bellenguez et al. (2022)	0.300874	-0.02642	0.66698	0.0905252	0	0.44487	0.0719345	0.347941
2133	16	50467034	52041336	2893	315	Fatigue	Wightman et al. (no UKB) (2021)	-0.32588	-0.73632	0.02791	0.106197	0	0.54217	0.0720448	0.348081
2248	18	9816165	10675548	2183	305	Concentration	Wightman et al. (no UKB) (2021)	-0.28484	-0.64042	0.02475	0.0811341	0	0.41014	0.0722388	0.348624
2243	18	4603962	5575812	2425	263	Concentration	Wightman et al. (2021)	0.317082	-0.02706	0.71945	0.100541	0	0.5176	0.072555	0.34936
924	5	178595253	179794710	2627	295	PHQ 9 Sum Score	Wightman et al. (no UKB) (2021)	0.311378	-0.03053	0.69357	0.0969565	0	0.48104	0.0725473	0.34936
2181	17	7264459	8554763	2437	259	Psychomotor Changes	Bellenguez et al. (2022)	0.339211	-0.02953	0.77131	0.115064	0	0.59491	0.0728005	0.349816
1126	7	27351287	28890886	3358	312	Fatigue	Wightman et al. (no UKB) (2021)	-0.282967	-0.63119	0.0263	0.0800705	0	0.3984	0.0728134	0.349816
85	1	97721187	99425000	3413	256	Clinical Depression (Wray et al. 2019)	Jansen et al. (2019)	0.255998	-0.02472	0.5518	0.0655348	0	0.30448	0.0730527	0.350177
2299	18	71491861	72785206	2701	292	Sleep Problems	Wightman et al. (no UKB) (2021)	0.301957	-0.01891	0.68158	0.091178	0	0.46455	0.0729786	0.350177
167	1	216658127	217352165	1786	222	Clinical Depression (Wray et al. 2019)	Jansen et al. (2019)	-0.251627	-0.5577	0.02649	0.063316	0	0.31103	0.0733111	0.350629
1963	14	29029225	30831154	2894	298	Broad Depression (Howard et al. 2018)	Wightman et al. (no UKB) (2021)	0.284367	-0.02999	0.62617	0.0808646	0	0.39208	0.0732472	0.350629
1279	8	34792221	36641174	1927	203	Broad Depression (Howard et al. 2018)	Wightman et al. (no UKB) (2021)	0.241447	-0.02613	0.50812	0.0582968	0	0.25818	0.0734664	0.350979
2106	16	4816146	5782968	2783	309	Broad Depression (Howard et al. 2018)	Jansen et al. (2019)	0.216894	-0.02443	0.46532	0.0470429	0	0.21652	0.0743577	0.352651
2118	16	13893408	15921108	2260	253	Broad Depression (Howard et al. 2018)	Jansen et al. (2019)	0.18969	-0.02323	0.40463	0.0359821	0	0.16373	0.0745764	0.352651
1215	7	138755108	140217630	2704	291	Depressed Mood	Jansen et al. (2019)	-0.191456	-0.40782	0.02484	0.0366553	0	0.16632	0.0740258	0.352651
1349	8	122622805	124001019	2411	270	Sleep Problems	Jansen et al. (2019)	0.200719	-0.02135	0.43895	0.0402881	0	0.19268	0.0747247	0.352651
2289	18	60780195	62074993	2898	245	Depressed Mood	Kunkle et al. (2019)	-0.333802	-0.74281	0.03196	0.111424	0	0.55177	0.0746446	0.352651
2242	18	3722829	4603961	2178	301	Psychomotor Changes	Kunkle et al. (2019)	0.255143	-0.02215	0.55597	0.0650978	0	0.30911	0.0741598	0.352651
251	2	45850048	46499326	1838	299	Appetite Changes	Wightman et al. (2021)	0.332035	-0.03289	0.74654	0.110247	0	0.55732	0.0744933	0.352651
1498	10	10969482	11856924	2179	272	Depressed Mood	Wightman et al. (2021)	0.227896	-0.022	0.48706	0.0519366	0	0.23723	0.0743088	0.352651
1387	9	12664859	13512852	1654	243	Feelings of Inadequacy	Wightman et al. (2021)	-0.269872	-0.59462	0.02141	0.0728309	0	0.35357	0.0742938	0.352651
920	5	173606996	174662885	2708	307	Sleep Problems	Wightman et al. (no UKB) (2021)	-0.275197	-0.60612	0.02358	0.0757333	0	0.36738	0.0743074	0.352651
2017	14	89482884	90662836	2524	288	Sleep Problems	Wightman et al. (no UKB) (2021)	-0.294335	-0.65535	0.03237	0.0866329	0	0.42995	0.0745929	0.352651
2242	18	3722829	4603961	2178	301	PHQ 9 Sum Score	Bellenguez et al. (2022)	0.278857	-0.02417	0.61657	0.0777611	0	0.38016	0.0749151	0.35277
573	3	172004761	173415591	2816	283	Fatigue	Wightman et al. (no UKB) (2021)	-0.301933	-0.67022	0.03047	0.0911637	0	0.4492	0.0748594	0.35277
2370	20	884242	1771285	2142	273	Appetite Changes	Wightman et al. (no UKB) (2021)	-0.307252	-0.68187	0.03255	0.0944038	0	0.46495	0.075023	0.352889
820	5	52837226	53747856	2180	212	Psychomotor Changes	Jansen et al. (2019)	0.310488	-0.03334	0.69576	0.0964027	0	0.48408	0.0751732	0.353207
2251	18	12735559	13641479	1887	245	Suicidal Thoughts	Kunkle et al. (2019)	0.344867	-0.03337	0.79852	0.118933	0	0.63763	0.075321	0.353512
1944	13	106313848	107037864	1854	233	Sleep Problems	Wightman et al. (2021)	-0.326422	-0.73254	0.04393	0.106551	0	0.53662	0.0756096	0.354477
2107	16	5782969	6446081	2041	315	Fatigue	Marioni et al. (2018)	0.278029	-0.02346	0.62293	0.0773002	0	0.38804	0.0758274	0.355108
1790	12	51769420	53039987	2845	276	Sleep Problems	Jansen et al. (2019)	0.248253	-0.02505	0.53734	0.0616295	0	0.28873	0.0760928	0.355571
1365	8	140355989	141527881	2501	279	PHQ 9 Sum Score	Jansen et al. (2019)	0.334821	-0.04611	0.76598	0.112105	0	0.58672	0.0760882	0.355571
230	2	26894103	28819510	2819	250	Broad Depression (Howard et al. 2018)	Bellenguez et al. (2022)	0.325097	-0.03791	0.7385	0.105688	0	0.54539	0.0768903	0.357119
768	4	184338585	185483262	3097	337	Concentration	Marioni et al. (2018)	0.295151	-0.03422	0.65033	0.087114	0	0.42294	0.0766878	0.357119
981	6	46430702	47313443	1871	207	Fatigue	Wightman et al. (2021)	0.320149	-0.03305	0.71745	0.102495	0	0.51474	0.0765172	0.357119
1681	11	74399332	75445253	1764	212	Fatigue	Wightman et al. (2021)	-0.336778	-0.76742	0.03791	0.11342	0	0.58893	0.0770887	0.357119
2107	16	5782969	6446081	2041	315	Fatigue	Wightman et al. (2021)	0.213033	-0.02711	0.45829	0.0453829	0	0.21003	0.0770928	0.357119
2228	17	71466954	72383472	2226	314	Appetite Changes	Wightman et al. (no UKB) (2021)	-0.254184	-0.56255	0.02914	0.0646096	0	0.31646	0.0769194	0.357119
2401	20	35990262	37253657	2170	249	Concentration	Wightman et al. (no UKB) (2021)	-0.266945	-0.57259	0.02452	0.0712597	0	0.32786	0.0769426	0.357119
374	2	191051955	193033982	3280	287	Fatigue	Wightman et al. (no UKB) (2021)	-0.318113	-0.72201	0.0319	0.101196	0	0.5213	0.0766951	0.357119
76	1	87667573	88656689	1882	261	Broad Depression (Howard et al. 2018)	Jansen et al. (2019)	-0.21239	-0.46154	0.02335	0.0451097	0	0.21302	0.0771832	0.35715
1350	8	124001020	125453322	2962	286	Clinical Depression (Wray et al. 2019)	Wightman et al. (2021)	0.310016	-0.04156	0.71354	0.0961102	0	0.50913	0.0775386	0.358401
1504	10	15946678	17065860	2531	245	Concentration	Wightman et al. (2021)	0.238526	-0.02178	0.52153	0.0568944	0	0.27199	0.0776213	0.358401
1910	13	70427881	71010208	1691	155	Anhedonia	Wightman et al. (2021)	0.347753	-0.03131	0.7772	0.120932	0	0.60404	0.0781036	0.359937
58	1	67761891	68633860	1792	212	Depressed Mood	Wightman et al. (no UKB) (2021)	-0.292952	-0.64485	0.03643	0.0858208	0	0.41583	0.0782069	0.359937
1794	12	56987106	58748139	2369	208	Sleep Problems	Wightman et al. (no UKB) (2021)	-0.281992	-0.62567	0.02574	0.0795194	0	0.39146	0.0781539	0.359937
1631	11	19780785	20686336	2354	301	PHQ 9 Sum Score	Jansen et al. (2019)	0.225075	-0.02466	0.48473	0.0506586	0	0.23497	0.0785961	0.360032
1823	12	92061180	93487547	3062	262	PHQ 9 Sum Score	Marioni et al. (2018)	0.349031	-0.05228	0.81296	0.121823	0	0.6609	0.0786489	0.360032
1387	9	12664859	13512852	1654	243	Appetite Changes	Wightman et al. (2021)	0.292652	-0.03309	0.64996	0.0856453	0	0.42245	0.078421	0.360032
2095	15	95662426	96864278	2522	312	Appetite Changes	Wightman et al. (no UKB) (2021)	-0.289002	-0.64727	0.03618	0.0835219	0	0.41896	0.0786363	0.360032
363	2	179224871	180336045	2032	212	Fatigue	Wightman et al. (no UKB) (2021)	0.36412	-0.04578	0.84852	0.132583	0	0.71998	0.0785553	0.360032
2135	16	53393883	54866095	3257	331	Broad Depression (Howard et al. 2018)	Bellenguez et al. (2022)	-0.272824	-0.61508	0.03622	0.0744329	0	0.37832	0.0792354	0.360901
1727	11	122589225	123398882	1988	265	Clinical Depression (Wray et al. 2019)	Bellenguez et al. (2022)	0.312702	-0.03272	0.70656	0.0977826	0	0.49923	0.0794797	0.360901
179	1	230227248	231287764	3087	291	Broad Depression (Howard et al. 2018)	Jansen et al. (2019)	0.269429	-0.03459	0.59484	0.0725917	0	0.35401	0.0795419	0.360901
436	3	14312008	15150876	1966	248	Clinical Depression (Wray et al. 2019)	Jansen et al. (2019)	-0.248275	-0.55905	0.02873	0.0616404	0	0.31254	0.0794556	0.360901
2366	19	56411087	57143509	1902	263	Concentration	Jansen et al. (2019)	0.215278	-0.01942	0.47269	0.0463447	0	0.22344	0.0795994	0.360901
1631	11	19780785	20686336	2354	301	Anhedonia	Wightman et al. (2021)	0.302046	-0.03277	0.68772	0.091232	0	0.47297	0.0792036	0.360901
2457	21	43081435	43812791	2502	317	Feelings of Inadequacy	Wightman et al. (2021)	0.342551	-0.05171	0.7847	0.117341	0	0.61576	0.0795368	0.360901
924	5	178595253	179794710	2627	295	Sleep Problems	Wightman et al. (2021)	0.297474	-0.0337	0.66551	0.0884908	0	0.4429	0.0793592	0.360901
2216	17	54950108	56245227	2493	342	PHQ 9 Sum Score	Wightman et al. (no UKB) (2021)	0.249086	-0.0314	0.55377	0.0620439	0	0.30667	0.0793666	0.360901
918	5	170898341	172285682	3029	334	Broad Depression (Howard et al. 2018)	Bellenguez et al. (2022)	-0.341424	-0.79958	0.03834	0.116571	0	0.63932	0.0798145	0.361094
2140	16	59885500	61092844	2573	226	Broad Depression (Howard et al. 2018)	Jansen et al. (2019)	0.261214	-0.03498	0.58292	0.0682326	0	0.33979	0.0798956	0.361094
1856	12	128372589	129170296	2134	289	Fatigue	Jansen et al. (2019)	0.19551	-0.01237	0.43214	0.0382241	0	0.18675	0.0797904	0.361094
1631	11	19780785	20686336	2354	301	Appetite Changes	Wightman et al. (no UKB) (2021)	-0.317172	-0.72381	0.03721	0.100598	0	0.5239	0.0804126	0.363047
1360	8	135313674	136220342	2173	238	Concentration	Jansen et al. (2019)	-0.234259	-0.51824	0.0289	0.0548772	0	0.26857	0.0809668	0.363627
98	1	111134063	112489248	3288	285	PHQ 9 Sum Score	Jansen et al. (2019)	-0.338157	-0.78729	0.04057	0.11435	0	0.61983	0.0808164	0.363627
1955	14	20876081	21982654	2490	352	Appetite Changes	Wightman et al. (2021)	-0.276592	-0.6179	0.03285	0.076503	0	0.38179	0.080914	0.363627
861	5	102903986	103788460	1825	229	Clinical Depression (Wray et al. 2019)	Wightman et al. (no UKB) (2021)	0.274227	-0.02989	0.60889	0.0752006	0	0.37075	0.0808819	0.363627
56	1	65894185	66778015	1871	140	Feelings of Inadequacy	Wightman et al. (no UKB) (2021)	0.328808	-0.03178	0.7399	0.108115	0	0.54745	0.080816	0.363627
1593	10	119528731	120592839	2268	251	Sleep Problems	Jansen et al. (2019)	-0.267768	-0.59716	0.03102	0.0716998	0	0.3566	0.0811173	0.36392
1315	8	81340232	82878769	2773	250	Psychomotor Changes	Wightman et al. (no UKB) (2021)	0.34026	-0.04361	0.79828	0.115777	0	0.63726	0.0813441	0.364555
2126	16	26154123	27443061	3183	329	Suicidal Thoughts	Wightman et al. (no UKB) (2021)	0.287394	-0.03737	0.65152	0.0825953	0	0.42448	0.0816045	0.365338
1945	13	107037865	108521978	3387	347	PHQ 9 Sum Score	Wightman et al. (no UKB) (2021)	-0.288231	-0.64157	0.04482	0.0830769	0	0.41161	0.0818516	0.366061
2202	17	36116885	37361178	1713	235	Depressed Mood	Bellenguez et al. (2022)	0.346499	-0.04912	0.79768	0.120062	0	0.63629	0.0823222	0.367033
2338	19	31763009	33028099	2331	268	Broad Depression (Howard et al. 2018)	Jansen et al. (2019)	-0.248822	-0.55562	0.03599	0.0619123	0	0.30872	0.0823267	0.367033
2337	19	30375793	31763008	2248	276	PHQ 9 Sum Score	Wightman et al. (no UKB) (2021)	0.300415	-0.0479	0.68548	0.0902491	0	0.46988	0.0822743	0.367033
2133	16	50467034	52041336	2893	315	Anhedonia	Jansen et al. (2019)	0.228583	-0.02895	0.50901	0.0522501	0	0.25909	0.0825973	0.36709
1852	12	124843769	126079935	2843	319	Depressed Mood	Wightman et al. (no UKB) (2021)	-0.2868	-0.64727	0.03571	0.0822543	0	0.41896	0.08257	0.36709
920	5	173606996	174662885	2708	307	PHQ 9 Sum Score	Wightman et al. (no UKB) (2021)	-0.240461	-0.52893	0.02702	0.0578213	0	0.27976	0.0824786	0.36709
1301	8	64215359	66018204	2688	219	Broad Depression (Howard et al. 2018)	Wightman et al. (2021)	0.273745	-0.03906	0.61077	0.0749363	0	0.37303	0.0827467	0.367371
938	6	15069422	16566882	3431	295	Broad Depression (Howard et al. 2018)	Marioni et al. (2018)	-0.293849	-0.66802	0.04336	0.0863474	0	0.44625	0.0830917	0.368138
1589	10	114255955	115588903	2471	296	Clinical Depression (Wray et al. 2019)	Wightman et al. (no UKB) (2021)	-0.306077	-0.70075	0.03853	0.0936828	0	0.49105	0.0830186	0.368138
1736	11	131424362	132584401	2713	308	Feelings of Inadequacy	Wightman et al. (2021)	0.291393	-0.04075	0.65033	0.0849102	0	0.42293	0.0832299	0.368368
1470	9	126092932	127184582	2247	225	Clinical Depression (Wray et al. 2019)	Wightman et al. (2021)	-0.276112	-0.61787	0.02777	0.0762378	0	0.38177	0.0836374	0.369788
2216	17	54950108	56245227	2493	342	Fatigue	Marioni et al. (2018)	0.260719	-0.0369	0.58269	0.0679745	0	0.33953	0.0839357	0.369915
1721	11	114742318	116247377	2863	296	Broad Depression (Howard et al. 2018)	Wightman et al. (no UKB) (2021)	-0.252927	-0.55762	0.03642	0.0639721	0	0.31094	0.0840125	0.369915
286	2	79900056	80737811	1804	259	Appetite Changes	Wightman et al. (no UKB) (2021)	-0.255297	-0.55844	0.03672	0.0651767	0	0.31185	0.0839108	0.369915
2244	18	5575813	6756496	2682	320	Concentration	Wightman et al. (no UKB) (2021)	0.26724	-0.03273	0.59804	0.0714174	0	0.35766	0.0840991	0.369915
1365	8	140355989	141527881	2501	279	Suicidal Thoughts	Wightman et al. (no UKB) (2021)	-0.250981	-0.55388	0.03786	0.0629915	0	0.30678	0.0837661	0.369915
194	1	242417924	243048003	1725	189	Appetite Changes	Jansen et al. (2019)	0.232284	-0.02878	0.51882	0.0539557	0	0.26918	0.0845861	0.371109
190	1	239332149	240248508	2180	242	Depressed Mood	Jansen et al. (2019)	-0.211831	-0.47808	0.03233	0.0448724	0	0.22856	0.0848846	0.371109
1599	10	125798320	126875816	2492	262	Fatigue	Jansen et al. (2019)	0.238554	-0.02843	0.53929	0.056908	0	0.29083	0.0848919	0.371109
623	4	24764725	25832018	2519	269	Feelings of Inadequacy	Kunkle et al. (2019)	-0.334897	-0.79451	0.04228	0.112156	0	0.63124	0.0847855	0.371109
1727	11	122589225	123398882	1988	265	Feelings of Inadequacy	Marioni et al. (2018)	-0.300324	-0.68659	0.03668	0.0901947	0	0.4714	0.0846964	0.371109
2465	22	19635655	20969184	1835	196	Depressed Mood	Wightman et al. (2021)	-0.322319	-0.73805	0.04639	0.103889	0	0.54472	0.084538	0.371109
2415	20	51533751	52411532	1806	292	Depressed Mood	Wightman et al. (2021)	0.25114	-0.03394	0.55533	0.0630711	0	0.30839	0.0850126	0.371256
2170	16	87669169	88387228	1541	198	Depressed Mood	Wightman et al. (2021)	-0.310811	-0.69826	0.04335	0.0966037	0	0.48756	0.0851178	0.371336
2355	19	48573066	49415189	1894	207	Psychomotor Changes	Jansen et al. (2019)	-0.234772	-0.52912	0.03217	0.055118	0	0.27997	0.0856991	0.37273
2135	16	53393883	54866095	3257	331	Concentration	Wightman et al. (no UKB) (2021)	0.255771	-0.03174	0.57226	0.0654186	0	0.32748	0.0856111	0.37273
2151	16	73140782	74135275	2108	314	Feelings of Inadequacy	Wightman et al. (no UKB) (2021)	0.247599	-0.04109	0.55226	0.0613051	0	0.30499	0.0856845	0.37273
13	1	10753428	11709173	1748	198	Broad Depression (Howard et al. 2018)	Jansen et al. (2019)	0.204794	-0.02726	0.43988	0.0419406	0	0.19349	0.0859577	0.373095
25	1	22740288	23907045	1828	223	Psychomotor Changes	Jansen et al. (2019)	-0.266615	-0.59743	0.03581	0.0710833	0	0.35693	0.0859022	0.373095
404	2	227557842	228812485	3370	265	Depressed Mood	Wightman et al. (2021)	0.287533	-0.04361	0.64601	0.0826754	0	0.41733	0.0862691	0.373958
2183	17	9619357	10572617	2467	288	Clinical Depression (Wray et al. 2019)	Wightman et al. (no UKB) (2021)	-0.261927	-0.60343	0.04137	0.0686055	0	0.36412	0.0863316	0.373958
2406	20	42185672	43008890	1734	240	Psychomotor Changes	Jansen et al. (2019)	-0.304519	-0.6994	0.05345	0.0927317	0	0.48917	0.0866513	0.374856
58	1	67761891	68633860	1792	212	Psychomotor Changes	Wightman et al. (2021)	-0.30768	-0.70269	0.04199	0.0946672	0	0.49378	0.0867145	0.374856
624	4	25832019	27385580	2617	307	Concentration	Wightman et al. (2021)	0.307594	-0.04454	0.7049	0.0946138	0	0.49689	0.0868044	0.374865
9	1	6136815	7711794	2938	275	Feelings of Inadequacy	Wightman et al. (2021)	0.293651	-0.04278	0.65426	0.086231	0	0.42806	0.0868933	0.37487
429	3	6421146	7529554	2821	266	Concentration	Bellenguez et al. (2022)	-0.322191	-0.75016	0.04927	0.103807	0	0.56275	0.0869865	0.374893
1773	12	31797153	32368905	1750	190	Broad Depression (Howard et al. 2018)	Jansen et al. (2019)	-0.285601	-0.65249	0.04023	0.0815678	0	0.42574	0.0872225	0.375439
164	1	213958293	214783872	1846	221	Suicidal Thoughts	Jansen et al. (2019)	-0.233935	-0.53044	0.04128	0.0547254	0	0.28137	0.0872889	0.375439
785	5	9203856	10549029	3045	323	PHQ 9 Sum Score	Wightman et al. (no UKB) (2021)	-0.299172	-0.68342	0.03983	0.0895037	0	0.46706	0.0874191	0.375621
2471	22	26166935	27192923	2698	293	Fatigue	Marioni et al. (2018)	0.341058	-0.05181	0.79916	0.11632	0	0.63866	0.0876307	0.376151
1198	7	115321302	116835336	2472	233	Sleep Problems	Jansen et al. (2019)	0.247748	-0.03816	0.56486	0.061379	0	0.31907	0.087746	0.376268
1603	10	129831970	130694008	2371	300	PHQ 9 Sum Score	Bellenguez et al. (2022)	-0.312382	-0.72537	0.04813	0.0975823	0	0.52617	0.0878871	0.376495
786	5	10549030	11850850	2971	290	Broad Depression (Howard et al. 2018)	Jansen et al. (2019)	-0.23015	-0.52271	0.03113	0.0529688	0	0.27323	0.0884603	0.378571
2429	20	62179242	62963627	1291	137	Broad Depression (Howard et al. 2018)	Wightman et al. (2021)	0.347104	-0.05627	0.79583	0.120481	0	0.63334	0.0887641	0.378959
1197	7	113339387	115321301	2729	236	Broad Depression (Howard et al. 2018)	Wightman et al. (no UKB) (2021)	-0.309738	-0.71725	0.05026	0.0959375	0	0.51445	0.0888171	0.378959
2463	22	17587475	18535225	2353	272	Depressed Mood	Wightman et al. (no UKB) (2021)	-0.285486	-0.64726	0.03109	0.0815024	0	0.41895	0.0887598	0.378959
765	4	182065647	182946258	2791	299	Fatigue	Jansen et al. (2019)	0.272233	-0.04377	0.61686	0.0741108	0	0.38052	0.0889259	0.37899
2020	14	93386329	94892240	3579	296	Fatigue	Wightman et al. (2021)	0.308558	-0.06179	0.70609	0.0952083	0	0.49856	0.0890019	0.37899
449	3	28649811	29877022	3463	299	Appetite Changes	Jansen et al. (2019)	-0.240212	-0.55671	0.03812	0.0577017	0	0.30993	0.0893419	0.380059
1887	13	43931932	45476446	2890	254	Concentration	Bellenguez et al. (2022)	-0.273582	-0.61916	0.04847	0.0748471	0	0.38336	0.0900549	0.380116
1283	8	40974255	41725002	1862	201	Broad Depression (Howard et al. 2018)	Jansen et al. (2019)	-0.254943	-0.57111	0.03831	0.0649959	0	0.32617	0.0895863	0.380116
1731	11	126304241	127306871	2492	275	Broad Depression (Howard et al. 2018)	Jansen et al. (2019)	0.221901	-0.029	0.48506	0.0492401	0	0.23528	0.090053	0.380116
2403	20	38427595	40272390	3293	290	Broad Depression (Howard et al. 2018)	Jansen et al. (2019)	0.207521	-0.02568	0.46372	0.0430648	0	0.21504	0.089792	0.380116
1727	11	122589225	123398882	1988	265	Fatigue	Jansen et al. (2019)	0.216802	-0.03531	0.49789	0.047003	0	0.24789	0.090022	0.380116
1948	13	109813577	110995432	3218	319	Sleep Problems	Jansen et al. (2019)	0.249636	-0.04677	0.57061	0.0623181	0	0.32559	0.0900412	0.380116
2348	19	41733464	43317282	1437	171	Anhedonia	Wightman et al. (no UKB) (2021)	0.273918	-0.04351	0.62261	0.0750313	0	0.38765	0.0900674	0.380116
1829	12	97814022	99244337	2763	269	Suicidal Thoughts	Wightman et al. (no UKB) (2021)	0.262849	-0.04294	0.59264	0.0690896	0	0.35122	0.0899884	0.380116
1857	12	129170297	129887418	2172	300	Broad Depression (Howard et al. 2018)	Marioni et al. (2018)	0.277871	-0.04551	0.63186	0.0772121	0	0.39925	0.0903909	0.381105
1022	6	89974268	91097024	1926	235	Fatigue	Bellenguez et al. (2022)	0.326741	-0.04928	0.77586	0.10676	0	0.60196	0.0907262	0.382142
433	3	11226368	11997658	1696	215	Clinical Depression (Wray et al. 2019)	Jansen et al. (2019)	0.206115	-0.02689	0.47536	0.0424834	0	0.22596	0.0911907	0.382611
2159	16	78973581	79662634	2180	333	Appetite Changes	Jansen et al. (2019)	-0.182587	-0.41047	0.03394	0.0333379	0	0.16848	0.0915543	0.382611
1593	10	119528731	120592839	2268	251	Concentration	Jansen et al. (2019)	-0.259206	-0.5911	0.03928	0.0671875	0	0.3494	0.0914788	0.382611
916	5	168342744	169506966	2978	289	Fatigue	Jansen et al. (2019)	-0.310202	-0.73185	0.04915	0.0962252	0	0.53561	0.0912673	0.382611
457	3	36840137	38729767	3219	283	Psychomotor Changes	Jansen et al. (2019)	-0.2505	-0.57589	0.02742	0.06275	0	0.33165	0.0914125	0.382611
1828	12	96828315	97814021	2412	202	PHQ 9 Sum Score	Jansen et al. (2019)	0.32029	-0.05801	0.73797	0.102586	0	0.5446	0.0910106	0.382611
1762	12	21572253	22928055	2395	241	Sleep Problems	Wightman et al. (2021)	-0.321468	-0.76049	0.04459	0.103342	0	0.57835	0.0913338	0.382611
1266	8	20812108	21650453	2177	256	Feelings of Inadequacy	Wightman et al. (no UKB) (2021)	0.302395	-0.05693	0.70414	0.0914429	0	0.49581	0.0913043	0.382611
9	1	6136815	7711794	2938	275	Feelings of Inadequacy	Marioni et al. (2018)	0.312073	-0.05141	0.72126	0.0973896	0	0.52021	0.0916966	0.382831
1598	10	124894143	125798319	2565	270	Broad Depression (Howard et al. 2018)	Jansen et al. (2019)	-0.194519	-0.43589	0.034	0.0378378	0	0.19	0.0918827	0.383233
576	3	175671425	176931163	2855	223	Appetite Changes	Jansen et al. (2019)	0.248492	-0.0453	0.56619	0.0617481	0	0.32057	0.0922438	0.3839
2202	17	36116885	37361178	1713	235	Depressed Mood	Wightman et al. (no UKB) (2021)	-0.301198	-0.68956	0.05106	0.0907201	0	0.4755	0.0921731	0.3839
1735	11	130500784	131424361	2170	301	Feelings of Inadequacy	Wightman et al. (no UKB) (2021)	0.252333	-0.04731	0.57183	0.0636719	0	0.32699	0.0923122	0.3839
1492	10	5396243	6234718	2384	283	Suicidal Thoughts	Kunkle et al. (2019)	0.331042	-0.0576	0.79596	0.109589	0	0.63355	0.0927471	0.385334
1725	11	120064529	121208186	2193	264	Feelings of Inadequacy	Jansen et al. (2019)	0.183926	-0.03206	0.4058	0.0338289	0	0.16467	0.0929632	0.385481
436	3	14312008	15150876	1966	248	Broad Depression (Howard et al. 2018)	Wightman et al. (no UKB) (2021)	-0.300801	-0.69332	0.05728	0.0904813	0	0.48069	0.0929046	0.385481
1015	6	82388205	83571953	2406	197	Depressed Mood	Jansen et al. (2019)	0.291733	-0.05374	0.66566	0.0851079	0	0.44311	0.0933108	0.385933
301	2	105120579	106546524	3342	296	Psychomotor Changes	Marioni et al. (2018)	0.304224	-0.04965	0.70851	0.0925521	0	0.50198	0.0934335	0.385933
274	2	67979829	68877774	1991	196	Sleep Problems	Wightman et al. (2021)	0.283772	-0.04831	0.65517	0.0805267	0	0.42925	0.0932652	0.385933
1752	12	11742150	12721874	2149	275	Psychomotor Changes	Wightman et al. (no UKB) (2021)	0.274041	-0.04047	0.61454	0.0750987	0	0.37766	0.0933521	0.385933
2216	17	54950108	56245227	2493	342	Concentration	Bellenguez et al. (2022)	0.306305	-0.05564	0.72819	0.0938228	0	0.53026	0.0937416	0.386831
2223	17	65582328	66757556	2254	242	Appetite Changes	Bellenguez et al. (2022)	-0.295931	-0.68864	0.04408	0.0875754	0	0.47423	0.0940494	0.387698
850	5	89584467	90793804	1975	214	Broad Depression (Howard et al. 2018)	Jansen et al. (2019)	0.21839	-0.03578	0.47839	0.047694	0	0.22886	0.094215	0.387698
1296	8	59555978	60476248	1647	202	Clinical Depression (Wray et al. 2019)	Wightman et al. (no UKB) (2021)	-0.339451	-0.82393	0.06119	0.115227	0	0.67886	0.094224	0.387698
2027	14	100786190	102004377	2491	309	Broad Depression (Howard et al. 2018)	Jansen et al. (2019)	-0.210608	-0.47251	0.03534	0.0443558	0	0.22326	0.0944435	0.387993
1906	13	66382287	67718879	2545	220	Fatigue	Jansen et al. (2019)	0.287123	-0.04592	0.65818	0.0824398	0	0.4332	0.0944773	0.387993
2473	22	27952442	29457601	2491	235	Broad Depression (Howard et al. 2018)	Jansen et al. (2019)	-0.223109	-0.50563	0.04008	0.0497776	0	0.25567	0.0946354	0.388269
1453	9	109150718	110630150	3277	325	Broad Depression (Howard et al. 2018)	Jansen et al. (2019)	-0.212443	-0.47763	0.03759	0.0451321	0	0.22813	0.0948426	0.388715
1790	12	51769420	53039987	2845	276	Fatigue	Jansen et al. (2019)	0.249021	-0.05178	0.56703	0.0620115	0	0.32152	0.0950173	0.388715
1940	13	101573737	103050417	3435	308	Anhedonia	Wightman et al. (no UKB) (2021)	-0.271665	-0.62356	0.04656	0.0738018	0	0.38882	0.0949938	0.388715
2449	21	34383795	35729261	2532	293	Broad Depression (Howard et al. 2018)	Jansen et al. (2019)	0.209855	-0.03662	0.46433	0.0440393	0	0.2156	0.0951463	0.388871
2068	15	63218979	64339945	2502	214	Broad Depression (Howard et al. 2018)	Bellenguez et al. (2022)	0.261375	-0.05006	0.60119	0.0683169	0	0.36142	0.0959108	0.390043
2242	18	3722829	4603961	2178	301	Depressed Mood	Bellenguez et al. (2022)	0.270671	-0.04417	0.60958	0.073263	0	0.37159	0.0965615	0.390043
2223	17	65582328	66757556	2254	242	Feelings of Inadequacy	Bellenguez et al. (2022)	-0.322126	-0.77353	0.05499	0.103765	0	0.59835	0.0955381	0.390043
50	1	57529671	58387483	2014	212	Broad Depression (Howard et al. 2018)	Jansen et al. (2019)	-0.22427	-0.50658	0.04068	0.050297	0	0.25662	0.0957366	0.390043
344	2	157556097	159040979	2083	240	Clinical Depression (Wray et al. 2019)	Jansen et al. (2019)	0.190515	-0.03432	0.42823	0.0362959	0	0.18338	0.0960863	0.390043
1353	8	128073655	129291118	2967	331	Anhedonia	Jansen et al. (2019)	0.234493	-0.04948	0.53576	0.0549871	0	0.28704	0.0963201	0.390043
1619	11	7191231	7915071	1766	224	Depressed Mood	Jansen et al. (2019)	0.242089	-0.04994	0.55985	0.0586073	0	0.31343	0.0965881	0.390043
2176	17	2699136	3430440	1631	204	Sleep Problems	Jansen et al. (2019)	0.214245	-0.03364	0.47355	0.0459009	0	0.22425	0.0969836	0.390043
920	5	173606996	174662885	2708	307	Psychomotor Changes	Marioni et al. (2018)	-0.242987	-0.55819	0.04383	0.0590428	0	0.31158	0.0967957	0.390043
1307	8	72013185	72917489	2054	259	Anhedonia	Wightman et al. (2021)	-0.285884	-0.66234	0.05467	0.0817295	0	0.4387	0.0957781	0.390043
2295	18	67195981	68051035	1936	215	Anhedonia	Wightman et al. (2021)	-0.305508	-0.71643	0.06397	0.0933352	0	0.51328	0.0965232	0.390043
1164	7	70144615	71215741	2889	254	Appetite Changes	Wightman et al. (2021)	0.238874	-0.0438	0.54098	0.0570608	0	0.29266	0.0969856	0.390043
22	1	20556203	21416121	1792	181	Depressed Mood	Wightman et al. (2021)	0.327077	-0.05599	0.75986	0.10698	0	0.57739	0.0968323	0.390043
1678	11	69713997	71242834	2971	256	Psychomotor Changes	Wightman et al. (2021)	-0.323599	-0.77947	0.06353	0.104717	0	0.60758	0.0969619	0.390043
2312	19	4741719	5478684	1792	258	Sleep Problems	Wightman et al. (2021)	0.284684	-0.0463	0.66609	0.0810449	0	0.44367	0.0959258	0.390043
2159	16	78973581	79662634	2180	333	PHQ 9 Sum Score	Wightman et al. (2021)	-0.237513	-0.54413	0.04949	0.0564124	0	0.29608	0.0965631	0.390043
251	2	45850048	46499326	1838	299	Appetite Changes	Wightman et al. (no UKB) (2021)	0.270564	-0.04872	0.61245	0.0732046	0	0.3751	0.096257	0.390043
1576	10	98005995	99367800	2524	261	Broad Depression (Howard et al. 2018)	Bellenguez et al. (2022)	0.294051	-0.06112	0.6745	0.0864659	0	0.45495	0.0973611	0.391185
2176	17	2699136	3430440	1631	204	Sleep Problems	Wightman et al. (no UKB) (2021)	-0.237656	-0.53337	0.04681	0.0564806	0	0.28448	0.0974876	0.391325
2387	20	16661517	17359290	1876	212	Broad Depression (Howard et al. 2018)	Wightman et al. (no UKB) (2021)	0.342843	-0.05634	0.82951	0.117541	0	0.68808	0.0976231	0.391501
1228	7	155280611	156344386	2625	302	Fatigue	Jansen et al. (2019)	-0.237151	-0.54457	0.03953	0.0562407	0	0.29655	0.0977698	0.391721
1966	14	33591114	34695195	2633	357	Broad Depression (Howard et al. 2018)	Wightman et al. (no UKB) (2021)	0.240122	-0.04925	0.54911	0.0576588	0	0.30152	0.0979567	0.392102
2209	17	45883902	47516224	3182	230	Anhedonia	Jansen et al. (2019)	0.218372	-0.04118	0.49625	0.0476865	0	0.24626	0.098163	0.39256
1059	6	131457165	132890694	2638	259	Clinical Depression (Wray et al. 2019)	Jansen et al. (2019)	0.277005	-0.05166	0.63448	0.0767316	0	0.40256	0.0983167	0.392807
36	1	38474037	40200950	3160	291	PHQ 9 Sum Score	Jansen et al. (2019)	0.187435	-0.03314	0.4151	0.0351319	0	0.17231	0.0984233	0.392865
1752	12	11742150	12721874	2149	275	Psychomotor Changes	Jansen et al. (2019)	-0.196033	-0.44778	0.03563	0.0384288	0	0.20051	0.0985159	0.392868
2424	20	58780895	59560457	1878	225	Sleep Problems	Jansen et al. (2019)	0.224739	-0.04204	0.51531	0.0505075	0	0.26554	0.0990824	0.394758
768	4	184338585	185483262	3097	337	Psychomotor Changes	Marioni et al. (2018)	0.262131	-0.05245	0.60727	0.0687125	0	0.36878	0.0992777	0.395168
2159	16	78973581	79662634	2180	333	Fatigue	Bellenguez et al. (2022)	0.309936	-0.05976	0.74156	0.0960602	0	0.54992	0.0994703	0.395566
1146	7	49632427	50894508	2953	226	Feelings of Inadequacy	Bellenguez et al. (2022)	0.308192	-0.06636	0.70706	0.0949826	0	0.49994	0.100128	0.397811
1037	6	106053916	107309327	3055	284	Appetite Changes	Jansen et al. (2019)	-0.23336	-0.53493	0.04888	0.054457	0	0.28615	0.100916	0.399242
1914	13	74437636	75882384	3302	286	Fatigue	Jansen et al. (2019)	0.217426	-0.04523	0.48893	0.0472743	0	0.23905	0.101011	0.399242
1176	7	86446539	87836641	2192	194	Psychomotor Changes	Jansen et al. (2019)	0.228268	-0.04154	0.53204	0.0521062	0	0.28306	0.101029	0.399242
1725	11	120064529	121208186	2193	264	PHQ 9 Sum Score	Kunkle et al. (2019)	-0.305488	-0.71866	0.06633	0.0933229	0	0.51648	0.101038	0.399242
889	5	134556571	135344943	1901	202	Broad Depression (Howard et al. 2018)	Wightman et al. (2021)	0.316426	-0.06552	0.74486	0.100125	0	0.55482	0.101236	0.399242
446	3	25516194	26905340	2641	237	Clinical Depression (Wray et al. 2019)	Wightman et al. (2021)	-0.338822	-0.82418	0.07365	0.1148	0	0.67927	0.10097	0.399242
1468	9	124119884	125137578	2056	247	Appetite Changes	Wightman et al. (2021)	0.294839	-0.06233	0.70179	0.0869299	0	0.49251	0.101121	0.399242
2095	15	95662426	96864278	2522	312	Broad Depression (Howard et al. 2018)	Wightman et al. (no UKB) (2021)	0.294321	-0.05602	0.6969	0.0866249	0	0.48567	0.101181	0.399242
581	3	183203156	184524268	2860	304	Clinical Depression (Wray et al. 2019)	Wightman et al. (no UKB) (2021)	0.269271	-0.05095	0.62339	0.072507	0	0.38862	0.101708	0.400733
765	4	182065647	182946258	2791	299	Concentration	Jansen et al. (2019)	0.244074	-0.05061	0.55518	0.0595721	0	0.30823	0.102015	0.400834
1029	6	98173004	99678876	2436	222	Fatigue	Jansen et al. (2019)	0.212737	-0.0401	0.47445	0.045257	0	0.22511	0.101988	0.400834
286	2	79900056	80737811	1804	259	Broad Depression (Howard et al. 2018)	Wightman et al. (2021)	-0.24764	-0.57411	0.06285	0.0613257	0	0.3296	0.101935	0.400834
1268	8	22895019	23788494	2492	252	Clinical Depression (Wray et al. 2019)	Jansen et al. (2019)	0.211222	-0.04107	0.48417	0.0446146	0	0.23442	0.102295	0.401564
1496	10	8771921	10081279	3105	227	Feelings of Inadequacy	Jansen et al. (2019)	-0.241444	-0.56655	0.05049	0.058295	0	0.32098	0.102537	0.401882
432	3	9970732	11226367	3006	310	PHQ 9 Sum Score	Jansen et al. (2019)	0.217504	-0.04149	0.4922	0.0473079	0	0.24226	0.102564	0.401882
167	1	216658127	217352165	1786	222	PHQ 9 Sum Score	Jansen et al. (2019)	0.207675	-0.04463	0.4707	0.0431291	0	0.22155	0.102803	0.402174
914	5	165289212	166863413	2803	311	Broad Depression (Howard et al. 2018)	Wightman et al. (no UKB) (2021)	-0.286572	-0.67256	0.05826	0.0821233	0	0.45234	0.102827	0.402174
1218	7	144324465	145415775	2523	205	Broad Depression (Howard et al. 2018)	Jansen et al. (2019)	-0.236959	-0.548	0.04325	0.0561497	0	0.30031	0.103114	0.402351
2280	18	51060987	52512523	3350	153	Anhedonia	Jansen et al. (2019)	-0.269667	-0.62693	0.05306	0.07272	0	0.39304	0.103249	0.402351
553	3	151131308	151904021	1673	158	PHQ 9 Sum Score	Jansen et al. (2019)	0.303228	-0.06487	0.71303	0.0919471	0	0.50841	0.103017	0.402351
164	1	213958293	214783872	1846	221	Suicidal Thoughts	Wightman et al. (no UKB) (2021)	0.29824	-0.06726	0.69987	0.0889474	0	0.48982	0.103213	0.402351
24	1	22145630	22740287	1561	189	Concentration	Bellenguez et al. (2022)	0.299087	-0.06035	0.70005	0.089453	0	0.49007	0.103361	0.40242
2021	14	94892241	95946792	3290	336	PHQ 9 Sum Score	Wightman et al. (2021)	-0.279724	-0.66799	0.05143	0.0782456	0	0.44622	0.103808	0.403411
1678	11	69713997	71242834	2971	256	Broad Depression (Howard et al. 2018)	Wightman et al. (no UKB) (2021)	-0.27025	-0.63083	0.05558	0.0730353	0	0.39794	0.103899	0.403411
2135	16	53393883	54866095	3257	331	PHQ 9 Sum Score	Wightman et al. (no UKB) (2021)	0.220337	-0.04763	0.50203	0.0485483	0	0.25203	0.103843	0.403411
1262	8	17947005	18668609	2660	252	Psychomotor Changes	Jansen et al. (2019)	0.300805	-0.05827	0.72179	0.0904836	0	0.52099	0.104367	0.403528
271	2	64696090	65938002	2590	280	Suicidal Thoughts	Jansen et al. (2019)	-0.221454	-0.51334	0.04655	0.0490419	0	0.26352	0.104485	0.403528
2159	16	78973581	79662634	2180	333	Broad Depression (Howard et al. 2018)	Wightman et al. (2021)	0.249285	-0.04962	0.57513	0.0621432	0	0.33077	0.104365	0.403528
1988	14	56206431	57460781	3070	288	Fatigue	Wightman et al. (2021)	0.286774	-0.06177	0.67361	0.0822395	0	0.4546	0.104496	0.403528
2251	18	12735559	13641479	1887	245	Psychomotor Changes	Wightman et al. (2021)	-0.297028	-0.70326	0.06474	0.0882257	0	0.49457	0.10424	0.403528
1328	8	98132520	99388944	2624	261	Suicidal Thoughts	Wightman et al. (2021)	0.248343	-0.05069	0.57219	0.0616742	0	0.3274	0.104162	0.403528
926	6	63979	1380679	3028	330	Fatigue	Wightman et al. (2021)	0.303689	-0.06878	0.72505	0.092227	0	0.52569	0.104772	0.404229
889	5	134556571	135344943	1901	202	Broad Depression (Howard et al. 2018)	Jansen et al. (2019)	0.219716	-0.0483	0.51061	0.048275	0	0.26073	0.104954	0.404335
35	1	36855140	38474036	3156	290	Concentration	Jansen et al. (2019)	0.204388	-0.04113	0.46636	0.0417743	0	0.2175	0.104989	0.404335
1071	6	148184845	149278798	3050	301	Appetite Changes	Wightman et al. (2021)	-0.267752	-0.62497	0.05436	0.071691	0	0.39059	0.105149	0.404587
1736	11	131424362	132584401	2713	308	Broad Depression (Howard et al. 2018)	Jansen et al. (2019)	0.186114	-0.03468	0.42033	0.0346385	0	0.17668	0.105319	0.404594
2248	18	9816165	10675548	2183	305	Concentration	Jansen et al. (2019)	0.195492	-0.0395	0.4618	0.0382173	0	0.21326	0.105403	0.404594
2282	18	53762997	54957867	2278	212	Broad Depression (Howard et al. 2018)	Wightman et al. (2021)	-0.247943	-0.57394	0.05376	0.0614758	0	0.3294	0.105435	0.404594
195	1	243048004	244723196	2517	283	Feelings of Inadequacy	Jansen et al. (2019)	0.215873	-0.04681	0.51086	0.0466013	0	0.26098	0.105757	0.405465
1215	7	138755108	140217630	2704	291	Fatigue	Wightman et al. (2021)	-0.248292	-0.57839	0.05206	0.0616489	0	0.33454	0.106111	0.40573
2175	17	1480057	2699135	2197	260	Broad Depression (Howard et al. 2018)	Wightman et al. (no UKB) (2021)	-0.317631	-0.77818	0.0739	0.100889	0	0.60557	0.105943	0.40573
163	1	212347583	213958292	3392	284	Anhedonia	Wightman et al. (no UKB) (2021)	-0.254089	-0.58575	0.05821	0.064561	0	0.3431	0.106093	0.40573
2401	20	35990262	37253657	2170	249	PHQ 9 Sum Score	Wightman et al. (no UKB) (2021)	-0.25662	-0.59645	0.05168	0.0658539	0	0.35576	0.106408	0.406501
2358	19	51259179	51903804	1512	252	Suicidal Thoughts	Wightman et al. (no UKB) (2021)	0.214685	-0.05291	0.48766	0.0460896	0	0.23781	0.106696	0.407237
1963	14	29029225	30831154	2894	298	Clinical Depression (Wray et al. 2019)	Wightman et al. (no UKB) (2021)	0.286316	-0.07838	0.68099	0.0819767	0	0.46375	0.107387	0.409509
2277	18	48228380	49790996	3042	277	Concentration	Wightman et al. (2021)	0.31511	-0.08739	0.76799	0.0992941	0	0.5898	0.107998	0.411471
1198	7	115321302	116835336	2472	233	Feelings of Inadequacy	Jansen et al. (2019)	0.220367	-0.05716	0.50384	0.0485618	0	0.25385	0.108523	0.413103
1237	8	2396123	2970491	2065	265	Anhedonia	Wightman et al. (2021)	0.300192	-0.07195	0.72148	0.0901151	0	0.52053	0.109093	0.414811
1559	10	79952997	81190573	2789	319	Fatigue	Wightman et al. (2021)	-0.23703	-0.55237	0.05914	0.0561833	0	0.30511	0.109166	0.414811
2044	15	33484268	34410072	2652	287	Feelings of Inadequacy	Jansen et al. (2019)	0.177413	-0.04011	0.39823	0.0314755	0	0.15859	0.109294	0.414929
1061	6	134313644	135544083	2438	277	Broad Depression (Howard et al. 2018)	Jansen et al. (2019)	0.192564	-0.04408	0.44013	0.037081	0	0.19371	0.109558	0.415561
1235	8	1628040	2070902	1387	276	Anhedonia	Jansen et al. (2019)	-0.174928	-0.40656	0.04606	0.0305998	0	0.16529	0.109877	0.416402
2228	17	71466954	72383472	2226	314	Feelings of Inadequacy	Wightman et al. (2021)	-0.247901	-0.57474	0.05765	0.061455	0	0.33032	0.110012	0.416538
1741	12	1078398	1942426	2070	219	Sleep Problems	Wightman et al. (no UKB) (2021)	0.263253	-0.05543	0.621	0.0693021	0	0.38564	0.110108	0.416538
1887	13	43931932	45476446	2890	254	Fatigue	Jansen et al. (2019)	-0.238654	-0.56654	0.05211	0.0569557	0	0.32097	0.110505	0.416869
125	1	167163955	168179086	1980	246	Sleep Problems	Jansen et al. (2019)	0.212923	-0.04983	0.50513	0.0453362	0	0.25516	0.110583	0.416869
1087	6	163336362	164687462	3452	311	Sleep Problems	Wightman et al. (2021)	0.285703	-0.06386	0.68039	0.0816263	0	0.46292	0.110294	0.416869
2223	17	65582328	66757556	2254	242	Appetite Changes	Wightman et al. (no UKB) (2021)	-0.256341	-0.59232	0.0615	0.0657105	0	0.35084	0.110586	0.416869
2415	20	51533751	52411532	1806	292	Sleep Problems	Wightman et al. (no UKB) (2021)	0.240368	-0.06025	0.56642	0.0577766	0	0.32083	0.111059	0.418283
2277	18	48228380	49790996	3042	277	Feelings of Inadequacy	Marioni et al. (2018)	0.300197	-0.0759	0.72778	0.0901181	0	0.52967	0.111411	0.419239
404	2	227557842	228812485	3370	265	Fatigue	Wightman et al. (no UKB) (2021)	-0.258753	-0.61838	0.06005	0.0669534	0	0.3824	0.111715	0.419644
1365	8	140355989	141527881	2501	279	PHQ 9 Sum Score	Wightman et al. (no UKB) (2021)	-0.251924	-0.59457	0.06842	0.0634659	0	0.35351	0.111681	0.419644
617	4	17290237	18753263	3248	223	Depressed Mood	Jansen et al. (2019)	-0.250471	-0.59571	0.06053	0.0627359	0	0.35487	0.111922	0.419683
33	1	34371023	35201626	1934	248	Psychomotor Changes	Jansen et al. (2019)	-0.198719	-0.46499	0.04761	0.0394892	0	0.21641	0.111859	0.419683
23	1	21416122	22145629	1744	193	Anhedonia	Jansen et al. (2019)	0.212029	-0.05532	0.48796	0.0449562	0	0.2381	0.112206	0.420379
1727	11	122589225	123398882	1988	265	Feelings of Inadequacy	Bellenguez et al. (2022)	-0.277926	-0.66503	0.06891	0.0772431	0	0.44227	0.112762	0.421446
772	4	187985394	189153279	3123	300	Broad Depression (Howard et al. 2018)	Jansen et al. (2019)	-0.281364	-0.68365	0.06953	0.0791655	0	0.46738	0.112596	0.421446
2209	17	45883902	47516224	3182	230	PHQ 9 Sum Score	Jansen et al. (2019)	0.194569	-0.04819	0.4483	0.0378572	0	0.20098	0.112787	0.421446
359	2	174118390	174927563	1797	256	Anhedonia	Wightman et al. (no UKB) (2021)	0.255442	-0.06858	0.59953	0.0652505	0	0.35944	0.11342	0.423441
1147	7	50894509	51951647	2295	230	Feelings of Inadequacy	Bellenguez et al. (2022)	0.279141	-0.06459	0.65715	0.0779196	0	0.43184	0.113648	0.423552
1993	14	61652817	62717985	2263	256	Sleep Problems	Wightman et al. (2021)	0.31222	-0.0728	0.76372	0.0974813	0	0.58336	0.113621	0.423552
2227	17	70495120	71466953	2195	314	Feelings of Inadequacy	Jansen et al. (2019)	0.175867	-0.04518	0.40739	0.0309292	0	0.16596	0.113769	0.423633
790	5	14910296	16592319	2774	267	PHQ 9 Sum Score	Jansen et al. (2019)	-0.217337	-0.52241	0.04562	0.0472353	0	0.27292	0.113876	0.423662
2124	16	24014706	25235251	2469	298	Fatigue	Bellenguez et al. (2022)	0.274509	-0.07341	0.65546	0.0753552	0	0.42963	0.114344	0.424445
2096	15	96864279	98025684	2286	301	Appetite Changes	Jansen et al. (2019)	-0.132026	-0.30216	0.03093	0.0174308	0	0.0913	0.11443	0.424445
2337	19	30375793	31763008	2248	276	Appetite Changes	Jansen et al. (2019)	0.196787	-0.04336	0.4525	0.0387252	0	0.20476	0.114484	0.424445
2119	16	15921109	17343277	2162	237	Anhedonia	Wightman et al. (no UKB) (2021)	0.27126	-0.05515	0.64264	0.0735821	0	0.41299	0.114267	0.424445
2017	14	89482884	90662836	2524	288	PHQ 9 Sum Score	Bellenguez et al. (2022)	-0.254136	-0.60039	0.05582	0.0645849	0	0.36047	0.114616	0.424566
2227	17	70495120	71466953	2195	314	Anhedonia	Jansen et al. (2019)	0.169773	-0.04001	0.39396	0.0288227	0	0.1552	0.115242	0.426515
2124	16	24014706	25235251	2469	298	PHQ 9 Sum Score	Jansen et al. (2019)	-0.206964	-0.48583	0.05485	0.042834	0	0.23603	0.115518	0.427167
2463	22	17587475	18535225	2353	272	Depressed Mood	Jansen et al. (2019)	-0.183401	-0.43626	0.04335	0.0336361	0	0.19032	0.115802	0.427846
2135	16	53393883	54866095	3257	331	Sleep Problems	Jansen et al. (2019)	0.21494	-0.05666	0.51017	0.046199	0	0.26028	0.115975	0.427996
2423	20	57924038	58780894	1790	266	Sleep Problems	Marioni et al. (2018)	-0.306808	-0.76066	0.07068	0.0941314	0	0.5786	0.116043	0.427996
1500	10	12581572	13208061	1726	251	Broad Depression (Howard et al. 2018)	Wightman et al. (2021)	0.250658	-0.06778	0.5809	0.0628295	0	0.33744	0.116148	0.428014
1966	14	33591114	34695195	2633	357	Appetite Changes	Wightman et al. (no UKB) (2021)	0.237616	-0.05789	0.56226	0.0564614	0	0.31614	0.116379	0.428495
2404	20	40272391	41351514	2691	271	Depressed Mood	Bellenguez et al. (2022)	0.290924	-0.07153	0.69933	0.084637	0	0.48906	0.116541	0.428722
50	1	57529671	58387483	2014	212	Broad Depression (Howard et al. 2018)	Wightman et al. (no UKB) (2021)	-0.267565	-0.63108	0.07669	0.0715908	0	0.39826	0.116693	0.428912
2107	16	5782969	6446081	2041	315	Broad Depression (Howard et al. 2018)	Jansen et al. (2019)	0.16834	-0.04026	0.39594	0.0283382	0	0.15677	0.116878	0.429048
2286	18	57635822	58527236	2220	167	Appetite Changes	Jansen et al. (2019)	-0.239096	-0.56952	0.05798	0.0571667	0	0.32435	0.116931	0.429048
779	5	2960069	3677595	2657	258	Broad Depression (Howard et al. 2018)	Wightman et al. (no UKB) (2021)	0.292887	-0.07555	0.71391	0.085783	0	0.50966	0.117038	0.429072
2375	20	5379451	6128358	2018	244	Concentration	Wightman et al. (no UKB) (2021)	-0.270701	-0.64121	0.07481	0.0732789	0	0.41115	0.117251	0.429485
2404	20	40272391	41351514	2691	271	PHQ 9 Sum Score	Bellenguez et al. (2022)	0.275046	-0.06898	0.65065	0.0756501	0	0.42334	0.117401	0.429666
2484	22	40378784	41722787	1633	158	Broad Depression (Howard et al. 2018)	Jansen et al. (2019)	0.246488	-0.0624	0.57336	0.0607566	0	0.32874	0.117799	0.429709
1214	7	137657460	138755107	2472	306	Concentration	Wightman et al. (2021)	-0.231303	-0.55319	0.05817	0.053501	0	0.30601	0.117916	0.429709
2018	14	90662837	92101228	2913	260	Concentration	Wightman et al. (2021)	0.275377	-0.06993	0.6577	0.0758324	0	0.43345	0.1177	0.429709
1498	10	10969482	11856924	2179	272	Broad Depression (Howard et al. 2018)	Wightman et al. (no UKB) (2021)	0.203662	-0.05164	0.47567	0.0414783	0	0.22626	0.117583	0.429709
2048	15	37962916	39238840	2755	292	Clinical Depression (Wray et al. 2019)	Wightman et al. (no UKB) (2021)	0.209848	-0.04866	0.48581	0.0440361	0	0.23601	0.117834	0.429709
519	3	113657666	115649909	3246	309	Feelings of Inadequacy	Bellenguez et al. (2022)	-0.258264	-0.61386	0.06553	0.0667005	0	0.37682	0.118221	0.430066
196	1	244723197	245970505	2754	327	Depressed Mood	Jansen et al. (2019)	0.202094	-0.05029	0.47476	0.0408418	0	0.22539	0.118618	0.430066
47	1	54771294	55727134	2370	269	Concentration	Kunkle et al. (2019)	0.282536	-0.08056	0.68459	0.0798264	0	0.46866	0.118588	0.430066
1932	13	91764205	93285142	3194	252	Broad Depression (Howard et al. 2018)	Wightman et al. (2021)	0.270715	-0.07038	0.65385	0.0732868	0	0.42752	0.118311	0.430066
2223	17	65582328	66757556	2254	242	Sleep Problems	Wightman et al. (2021)	-0.273701	-0.65312	0.07603	0.0749125	0	0.42657	0.118409	0.430066
2452	21	38046450	39252059	2803	249	Appetite Changes	Wightman et al. (no UKB) (2021)	0.272354	-0.07128	0.6496	0.0741765	0	0.42198	0.11843	0.430066
155	1	201067953	202583884	3103	323	Sleep Problems	Bellenguez et al. (2022)	-0.208626	-0.4839	0.05874	0.0435248	0	0.23416	0.118878	0.430643
159	1	205917549	208162951	2664	261	Sleep Problems	Wightman et al. (2021)	0.222429	-0.0608	0.52657	0.0494748	0	0.27727	0.119336	0.431936
2018	14	90662837	92101228	2913	260	Concentration	Jansen et al. (2019)	0.243023	-0.06891	0.57841	0.0590604	0	0.33456	0.120377	0.434624
519	3	113657666	115649909	3246	309	Fatigue	Jansen et al. (2019)	0.167379	-0.04596	0.38236	0.0280157	0	0.1462	0.120384	0.434624
2072	15	69089816	70767983	3150	320	Sleep Problems	Wightman et al. (no UKB) (2021)	0.278541	-0.07627	0.67544	0.0775848	0	0.45623	0.12038	0.434624
1472	9	128785783	129617771	1812	264	Anhedonia	Jansen et al. (2019)	-0.189229	-0.44501	0.04829	0.0358076	0	0.19803	0.120573	0.434672
164	1	213958293	214783872	1846	221	Feelings of Inadequacy	Wightman et al. (no UKB) (2021)	0.270491	-0.06846	0.64747	0.0731655	0	0.41922	0.120601	0.434672
1215	7	138755108	140217630	2704	291	Feelings of Inadequacy	Bellenguez et al. (2022)	-0.239343	-0.55461	0.06678	0.057285	0	0.3076	0.120903	0.434694
2173	17	52	815653	1301	178	Depressed Mood	Jansen et al. (2019)	-0.301528	-0.74349	0.08934	0.0909193	0	0.55278	0.121523	0.434694
2005	14	75699502	76694201	1931	241	Psychomotor Changes	Jansen et al. (2019)	0.199045	-0.05456	0.47957	0.0396191	0	0.22999	0.12132	0.434694
1147	7	50894509	51951647	2295	230	PHQ 9 Sum Score	Jansen et al. (2019)	0.230773	-0.06438	0.53265	0.0532564	0	0.28372	0.120904	0.434694
1906	13	66382287	67718879	2545	220	PHQ 9 Sum Score	Jansen et al. (2019)	0.233137	-0.06867	0.5395	0.054353	0	0.29107	0.12121	0.434694
1940	13	101573737	103050417	3435	308	Appetite Changes	Marioni et al. (2018)	-0.265468	-0.64244	0.06543	0.0704733	0	0.41273	0.120988	0.434694
1215	7	138755108	140217630	2704	291	PHQ 9 Sum Score	Wightman et al. (2021)	-0.255466	-0.61273	0.0725	0.0652629	0	0.37544	0.121405	0.434694
393	2	215899571	217566011	3338	322	Broad Depression (Howard et al. 2018)	Wightman et al. (no UKB) (2021)	-0.263465	-0.63243	0.07039	0.0694138	0	0.39997	0.121484	0.434694
1328	8	98132520	99388944	2624	261	Suicidal Thoughts	Wightman et al. (no UKB) (2021)	0.269678	-0.07757	0.64554	0.0727261	0	0.41673	0.121482	0.434694
519	3	113657666	115649909	3246	309	Broad Depression (Howard et al. 2018)	Bellenguez et al. (2022)	0.231538	-0.06904	0.54517	0.0536098	0	0.29721	0.122346	0.435667
1183	7	96564982	97420207	1577	185	Anhedonia	Jansen et al. (2019)	0.298647	-0.07811	0.74373	0.0891899	0	0.55314	0.121899	0.435667
1030	6	99678877	100878645	2509	215	Psychomotor Changes	Jansen et al. (2019)	0.275985	-0.07801	0.67499	0.0761674	0	0.45562	0.122422	0.435667
1831	12	100931424	101825061	1836	218	Concentration	Wightman et al. (2021)	0.270661	-0.08463	0.65561	0.0732575	0	0.42983	0.122273	0.435667
2375	20	5379451	6128358	2018	244	Concentration	Wightman et al. (2021)	-0.246197	-0.58409	0.06549	0.0606129	0	0.34116	0.122509	0.435667
2277	18	48228380	49790996	3042	277	Depressed Mood	Wightman et al. (2021)	0.26579	-0.06925	0.63745	0.0706445	0	0.40634	0.122155	0.435667
778	5	2106886	2960068	2623	297	Sleep Problems	Wightman et al. (no UKB) (2021)	-0.300531	-0.75978	0.0898	0.0903188	0	0.57726	0.122123	0.435667
849	5	87943483	89584466	1898	248	Sleep Problems	Jansen et al. (2019)	0.22551	-0.05771	0.53747	0.0508548	0	0.28888	0.122726	0.435834
1516	10	27669567	28734422	2609	201	PHQ 9 Sum Score	Jansen et al. (2019)	-0.282508	-0.68881	0.08617	0.0798105	0	0.47445	0.12276	0.435834
1387	9	12664859	13512852	1654	243	Appetite Changes	Jansen et al. (2019)	0.181971	-0.05115	0.43106	0.0331133	0	0.18581	0.123267	0.436545
2337	19	30375793	31763008	2248	276	Depressed Mood	Wightman et al. (no UKB) (2021)	0.282878	-0.08628	0.68838	0.0800201	0	0.47387	0.123152	0.436545
1600	10	126875817	127997708	2492	247	Sleep Problems	Wightman et al. (no UKB) (2021)	-0.292823	-0.71984	0.09196	0.0857451	0	0.51817	0.123192	0.436545
766	4	182946259	183603892	1807	269	Psychomotor Changes	Wightman et al. (2021)	0.2807	-0.08462	0.68793	0.0787925	0	0.47325	0.123459	0.436863
1993	14	61652817	62717985	2263	256	Sleep Problems	Jansen et al. (2019)	0.19184	-0.05035	0.46195	0.0368025	0	0.2134	0.123846	0.437578
9	1	6136815	7711794	2938	275	PHQ 9 Sum Score	Jansen et al. (2019)	0.187431	-0.05229	0.44918	0.0351303	0	0.20176	0.123866	0.437578
1230	7	157199332	158031247	1961	235	Broad Depression (Howard et al. 2018)	Jansen et al. (2019)	0.20555	-0.06365	0.48503	0.0422506	0	0.23526	0.124295	0.437683
2337	19	30375793	31763008	2248	276	Broad Depression (Howard et al. 2018)	Jansen et al. (2019)	0.175339	-0.04705	0.40254	0.0307437	0	0.16204	0.12411	0.437683
765	4	182065647	182946258	2791	299	PHQ 9 Sum Score	Jansen et al. (2019)	0.250701	-0.0663	0.60096	0.0628509	0	0.36116	0.124374	0.437683
1215	7	138755108	140217630	2704	291	PHQ 9 Sum Score	Jansen et al. (2019)	-0.178108	-0.41299	0.05186	0.0317223	0	0.17056	0.124323	0.437683
2159	16	78973581	79662634	2180	333	Sleep Problems	Wightman et al. (2021)	-0.227342	-0.54343	0.06253	0.0516842	0	0.29532	0.124408	0.437683
2290	18	62074994	63109755	2458	182	Suicidal Thoughts	Jansen et al. (2019)	0.207586	-0.05987	0.49263	0.043092	0	0.24268	0.124755	0.437792
2480	22	35368342	36135968	1893	210	Psychomotor Changes	Kunkle et al. (2019)	0.306073	-0.08596	0.76328	0.0936809	0	0.5826	0.124723	0.437792
2125	16	25235252	26154122	2532	262	Anhedonia	Wightman et al. (no UKB) (2021)	-0.286195	-0.70449	0.08338	0.0819076	0	0.49631	0.124849	0.437792
785	5	9203856	10549029	3045	323	Concentration	Wightman et al. (no UKB) (2021)	-0.241683	-0.57608	0.07535	0.0584109	0	0.33187	0.124837	0.437792
36	1	38474037	40200950	3160	291	Anhedonia	Jansen et al. (2019)	0.180099	-0.05442	0.42556	0.0324355	0	0.1811	0.125112	0.438354
768	4	184338585	185483262	3097	337	Concentration	Wightman et al. (2021)	0.290308	-0.10217	0.71997	0.0842788	0	0.51835	0.125238	0.438436
1500	10	12581572	13208061	1726	251	Broad Depression (Howard et al. 2018)	Jansen et al. (2019)	0.166848	-0.05563	0.38887	0.0278383	0	0.15122	0.125991	0.439197
2337	19	30375793	31763008	2248	276	Concentration	Jansen et al. (2019)	-0.214639	-0.50509	0.05638	0.0460698	0	0.25512	0.126106	0.439197
1472	9	128785783	129617771	1812	264	Feelings of Inadequacy	Jansen et al. (2019)	0.189719	-0.05975	0.44409	0.0359935	0	0.19721	0.125791	0.439197
1470	9	126092932	127184582	2247	225	Broad Depression (Howard et al. 2018)	Wightman et al. (2021)	-0.234811	-0.56737	0.07332	0.0551361	0	0.32191	0.126278	0.439197
1874	13	30068526	31433218	3419	304	Concentration	Wightman et al. (2021)	0.263024	-0.07906	0.64087	0.0691814	0	0.41072	0.125738	0.439197
1856	12	128372589	129170296	2134	289	Depressed Mood	Wightman et al. (2021)	0.257198	-0.06895	0.62204	0.0661509	0	0.387	0.125622	0.439197
85	1	97721187	99425000	3413	256	Concentration	Wightman et al. (no UKB) (2021)	0.240812	-0.06236	0.57578	0.0579905	0	0.33153	0.126221	0.439197
1209	7	130418705	131856481	2851	311	Feelings of Inadequacy	Wightman et al. (no UKB) (2021)	0.228878	-0.06901	0.5452	0.0523853	0	0.29724	0.126133	0.439197
359	2	174118390	174927563	1797	256	Sleep Problems	Bellenguez et al. (2022)	0.283721	-0.08579	0.70593	0.0804978	0	0.49834	0.127464	0.439203
2223	17	65582328	66757556	2254	242	PHQ 9 Sum Score	Bellenguez et al. (2022)	-0.2437	-0.58079	0.0701	0.0593898	0	0.33731	0.126538	0.439203
1079	6	155523958	156762740	3012	289	Broad Depression (Howard et al. 2018)	Jansen et al. (2019)	-0.222762	-0.53584	0.06072	0.0496227	0	0.28712	0.127579	0.439203
98	1	111134063	112489248	3288	285	Appetite Changes	Jansen et al. (2019)	-0.288117	-0.72333	0.08969	0.0830113	0	0.52321	0.127944	0.439203
2374	20	4591848	5379450	2111	245	Concentration	Jansen et al. (2019)	0.187643	-0.05356	0.4432	0.0352098	0	0.19667	0.127812	0.439203
822	5	55221399	55968966	1901	257	Psychomotor Changes	Jansen et al. (2019)	0.184624	-0.0484	0.42943	0.0340859	0	0.18441	0.127256	0.439203
1656	11	43949378	45019559	2594	304	Sleep Problems	Jansen et al. (2019)	0.20736	-0.05729	0.50092	0.0429983	0	0.25092	0.126699	0.439203
2108	16	6446082	7051429	2536	280	Sleep Problems	Jansen et al. (2019)	-0.19046	-0.45498	0.05068	0.0362748	0	0.207	0.127973	0.439203
1593	10	119528731	120592839	2268	251	PHQ 9 Sum Score	Jansen et al. (2019)	-0.21223	-0.49892	0.06068	0.0450416	0	0.24892	0.12668	0.439203
1735	11	130500784	131424361	2170	301	Suicidal Thoughts	Kunkle et al. (2019)	0.296709	-0.08874	0.72897	0.0880364	0	0.5314	0.127093	0.439203
2107	16	5782969	6446081	2041	315	Appetite Changes	Marioni et al. (2018)	0.242366	-0.07159	0.58462	0.0587414	0	0.34178	0.128131	0.439203
2124	16	24014706	25235251	2469	298	Concentration	Wightman et al. (2021)	0.237831	-0.07815	0.56894	0.0565634	0	0.32369	0.128108	0.439203
58	1	67761891	68633860	1792	212	Suicidal Thoughts	Wightman et al. (2021)	-0.241645	-0.5733	0.06495	0.0583924	0	0.32867	0.126517	0.439203
1276	8	31134787	32454962	3293	221	Broad Depression (Howard et al. 2018)	Wightman et al. (no UKB) (2021)	-0.272582	-0.66172	0.0798	0.0743008	0	0.43787	0.128003	0.439203
2159	16	78973581	79662634	2180	333	Broad Depression (Howard et al. 2018)	Wightman et al. (no UKB) (2021)	0.211208	-0.05764	0.50671	0.0446086	0	0.25675	0.126846	0.439203
575	3	174684708	175671424	2357	221	Clinical Depression (Wray et al. 2019)	Wightman et al. (no UKB) (2021)	0.304633	-0.07761	0.75431	0.0928011	0	0.56899	0.127585	0.439203
2107	16	5782969	6446081	2041	315	Anhedonia	Wightman et al. (no UKB) (2021)	0.304443	-0.0944	0.77561	0.0926856	0	0.60157	0.127516	0.439203
1727	11	122589225	123398882	1988	265	Fatigue	Wightman et al. (no UKB) (2021)	-0.274995	-0.66911	0.09138	0.0756221	0	0.44771	0.127273	0.439203
386	2	208674589	209940230	2298	230	Clinical Depression (Wray et al. 2019)	Wightman et al. (2021)	-0.294701	-0.73614	0.09857	0.0868488	0	0.5419	0.128256	0.439279
519	3	113657666	115649909	3246	309	Appetite Changes	Bellenguez et al. (2022)	-0.261649	-0.63581	0.08309	0.0684603	0	0.40425	0.128776	0.440696
2135	16	53393883	54866095	3257	331	Sleep Problems	Bellenguez et al. (2022)	0.294286	-0.08414	0.74672	0.0866045	0	0.5576	0.128876	0.440696
2018	14	90662837	92101228	2913	260	Fatigue	Wightman et al. (2021)	0.249305	-0.07376	0.59891	0.062153	0	0.35869	0.129473	0.442383
1071	6	148184845	149278798	3050	301	PHQ 9 Sum Score	Wightman et al. (no UKB) (2021)	-0.286956	-0.72588	0.09273	0.0823439	0	0.5269	0.129843	0.443293
2278	18	49790997	50372823	1874	159	Broad Depression (Howard et al. 2018)	Jansen et al. (2019)	-0.294374	-0.73112	0.09262	0.086656	0	0.53454	0.131116	0.445219
1940	13	101573737	103050417	3435	308	Appetite Changes	Jansen et al. (2019)	0.191459	-0.06536	0.45688	0.0366567	0	0.20874	0.131002	0.445219
2456	21	42187153	43081434	2242	300	Fatigue	Wightman et al. (2021)	0.220521	-0.06435	0.52103	0.0486294	0	0.27148	0.131028	0.445219
1934	13	94925137	96132647	3362	302	Feelings of Inadequacy	Wightman et al. (2021)	0.228292	-0.0739	0.55025	0.0521173	0	0.30277	0.131137	0.445219
35	1	36855140	38474036	3156	290	Concentration	Wightman et al. (no UKB) (2021)	0.267655	-0.08458	0.66914	0.0716394	0	0.44775	0.130546	0.445219
155	1	201067953	202583884	3103	323	PHQ 9 Sum Score	Wightman et al. (no UKB) (2021)	0.205308	-0.06668	0.49301	0.0421512	0	0.24306	0.130866	0.445219
2159	16	78973581	79662634	2180	333	PHQ 9 Sum Score	Wightman et al. (no UKB) (2021)	-0.193818	-0.45313	0.06523	0.0375656	0	0.20533	0.130624	0.445219
159	1	205917549	208162951	2664	261	Sleep Problems	Bellenguez et al. (2022)	0.204145	-0.06768	0.48965	0.0416751	0	0.23976	0.13149	0.446063
1983	14	51418372	52206122	1983	225	Appetite Changes	Jansen et al. (2019)	-0.239368	-0.58927	0.0681	0.0572969	0	0.34724	0.131688	0.446381
58	1	67761891	68633860	1792	212	PHQ 9 Sum Score	Wightman et al. (no UKB) (2021)	-0.234275	-0.55271	0.07528	0.0548846	0	0.30549	0.13183	0.446507
1593	10	119528731	120592839	2268	251	Concentration	Wightman et al. (no UKB) (2021)	-0.276091	-0.69111	0.0853	0.0762263	0	0.47763	0.132123	0.447145
1945	13	107037865	108521978	3387	347	Concentration	Jansen et al. (2019)	-0.169346	-0.404	0.05155	0.028678	0	0.16322	0.132613	0.448093
1387	9	12664859	13512852	1654	243	Concentration	Wightman et al. (no UKB) (2021)	0.226209	-0.07253	0.55115	0.0511706	0	0.30377	0.132585	0.448093
1301	8	64215359	66018204	2688	219	Clinical Depression (Wray et al. 2019)	Wightman et al. (no UKB) (2021)	0.289751	-0.0902	0.72415	0.0839556	0	0.52439	0.132969	0.448941
2044	15	33484268	34410072	2652	287	Feelings of Inadequacy	Bellenguez et al. (2022)	0.221433	-0.07006	0.52451	0.0490325	0	0.27511	0.133301	0.449707
2290	18	62074994	63109755	2458	182	Clinical Depression (Wray et al. 2019)	Wightman et al. (no UKB) (2021)	0.294174	-0.10075	0.71803	0.0865381	0	0.51557	0.133413	0.449729
519	3	113657666	115649909	3246	309	Concentration	Jansen et al. (2019)	-0.177481	-0.42989	0.05824	0.0314996	0	0.1848	0.133813	0.450722
1941	13	103050418	104378435	3503	287	Broad Depression (Howard et al. 2018)	Wightman et al. (no UKB) (2021)	-0.241392	-0.59034	0.0703	0.05827	0	0.3485	0.134442	0.452484
1330	8	101448440	102548680	2043	283	Concentration	Bellenguez et al. (2022)	-0.260989	-0.64644	0.08221	0.068115	0	0.41788	0.13497	0.452847
2179	17	5573785	6305078	2075	272	Fatigue	Jansen et al. (2019)	-0.215719	-0.51831	0.06759	0.0465347	0	0.26865	0.135074	0.452847
921	5	174662886	176180301	2416	283	Broad Depression (Howard et al. 2018)	Marioni et al. (2018)	-0.245743	-0.6031	0.07436	0.0603895	0	0.36373	0.135027	0.452847
388	2	210842458	212520453	3242	259	Broad Depression (Howard et al. 2018)	Wightman et al. (no UKB) (2021)	-0.230511	-0.54768	0.07131	0.0531354	0	0.29995	0.134932	0.452847
483	3	71223282	72334704	2466	327	Depressed Mood	Wightman et al. (no UKB) (2021)	0.204064	-0.06015	0.49234	0.0416422	0	0.2424	0.13508	0.452847
1725	11	120064529	121208186	2193	264	Feelings of Inadequacy	Wightman et al. (no UKB) (2021)	-0.202655	-0.48347	0.07268	0.041069	0	0.23374	0.135504	0.453912
1147	7	50894509	51951647	2295	230	Depressed Mood	Jansen et al. (2019)	0.260023	-0.08297	0.6352	0.067612	0	0.40348	0.136381	0.454355
924	5	178595253	179794710	2627	295	Feelings of Inadequacy	Jansen et al. (2019)	0.196141	-0.06203	0.48395	0.0384713	0	0.23421	0.136319	0.454355
2251	18	12735559	13641479	1887	245	PHQ 9 Sum Score	Kunkle et al. (2019)	0.267083	-0.09661	0.67541	0.0713331	0	0.45617	0.135753	0.454355
571	3	170174579	171134849	1808	225	Suicidal Thoughts	Wightman et al. (2021)	0.229245	-0.0738	0.55969	0.052553	0	0.31326	0.136076	0.454355
2132	16	49010762	50467033	2827	308	PHQ 9 Sum Score	Wightman et al. (2021)	-0.239218	-0.58911	0.07587	0.0572254	0	0.34705	0.135857	0.454355
279	2	73544291	75148103	2111	218	Appetite Changes	Wightman et al. (no UKB) (2021)	0.254497	-0.0911	0.62512	0.0647685	0	0.39077	0.136265	0.454355
325	2	133352951	134359059	1925	245	Fatigue	Wightman et al. (no UKB) (2021)	-0.266727	-0.66246	0.08401	0.0711435	0	0.43885	0.136298	0.454355
1949	13	110995433	111621244	1740	243	PHQ 9 Sum Score	Bellenguez et al. (2022)	-0.271674	-0.67823	0.08479	0.0738067	0	0.46	0.136712	0.454395
2450	21	35729262	37303548	3193	297	Fatigue	Jansen et al. (2019)	-0.221328	-0.53543	0.06992	0.048986	0	0.28668	0.136551	0.454395
1213	7	136113468	137657459	2629	254	Sleep Problems	Wightman et al. (no UKB) (2021)	-0.2547	-0.6316	0.07227	0.0648723	0	0.39891	0.136704	0.454395
432	3	9970732	11226367	3006	310	Appetite Changes	Jansen et al. (2019)	0.194669	-0.05506	0.46135	0.0378961	0	0.21284	0.137416	0.456135
2017	14	89482884	90662836	2524	288	Appetite Changes	Jansen et al. (2019)	0.171548	-0.06062	0.41961	0.0294287	0	0.17607	0.137494	0.456135
1592	10	118416050	119528730	1949	242	Suicidal Thoughts	Wightman et al. (2021)	-0.222932	-0.53873	0.07479	0.0496986	0	0.29023	0.137556	0.456135
2242	18	3722829	4603961	2178	301	Broad Depression (Howard et al. 2018)	Bellenguez et al. (2022)	0.254614	-0.08298	0.62724	0.0648282	0	0.39343	0.137861	0.456454
2244	18	5575813	6756496	2682	320	Suicidal Thoughts	Jansen et al. (2019)	-0.151057	-0.35985	0.05081	0.0228184	0	0.1295	0.137866	0.456454
2282	18	53762997	54957867	2278	212	Broad Depression (Howard et al. 2018)	Jansen et al. (2019)	-0.279455	-0.70906	0.08317	0.078095	0	0.50277	0.138516	0.457542
2132	16	49010762	50467033	2827	308	Broad Depression (Howard et al. 2018)	Wightman et al. (2021)	0.180424	-0.06183	0.423	0.0325528	0	0.17893	0.138477	0.457542
1983	14	51418372	52206122	1983	225	Appetite Changes	Wightman et al. (no UKB) (2021)	0.30259	-0.10651	0.77497	0.0915606	0	0.6006	0.138349	0.457542
948	6	23939307	24950379	2675	244	Broad Depression (Howard et al. 2018)	Jansen et al. (2019)	-0.248316	-0.60249	0.07763	0.0616609	0	0.36299	0.139208	0.457704
2372	20	2668109	3736551	2137	222	Broad Depression (Howard et al. 2018)	Jansen et al. (2019)	0.246762	-0.08096	0.59213	0.0608917	0	0.35062	0.138823	0.457704
778	5	2106886	2960068	2623	297	PHQ 9 Sum Score	Jansen et al. (2019)	-0.186591	-0.4597	0.0595	0.0348162	0	0.21133	0.138716	0.457704
1940	13	101573737	103050417	3435	308	Concentration	Marioni et al. (2018)	-0.279296	-0.7185	0.08267	0.0780064	0	0.51624	0.138988	0.457704
9	1	6136815	7711794	2938	275	Fatigue	Wightman et al. (2021)	0.254681	-0.08497	0.63187	0.0648626	0	0.40018	0.13912	0.457704
1445	9	100310518	101596750	2852	274	Concentration	Wightman et al. (no UKB) (2021)	-0.243182	-0.5907	0.08102	0.0591376	0	0.34892	0.139064	0.457704
2244	18	5575813	6756496	2682	320	Appetite Changes	Wightman et al. (2021)	0.278556	-0.10276	0.72175	0.0775933	0	0.52093	0.139347	0.457808
58	1	67761891	68633860	1792	212	Feelings of Inadequacy	Wightman et al. (no UKB) (2021)	-0.249356	-0.60962	0.08332	0.0621786	0	0.37164	0.139519	0.458021
2209	17	45883902	47516224	3182	230	PHQ 9 Sum Score	Bellenguez et al. (2022)	0.251471	-0.08402	0.62805	0.0632377	0	0.39444	0.139768	0.458486
803	5	30416067	31679464	2906	280	Depressed Mood	Wightman et al. (2021)	-0.273209	-0.6968	0.09188	0.0746429	0	0.48553	0.140109	0.458548
1944	13	106313848	107037864	1854	233	Fatigue	Wightman et al. (2021)	-0.28067	-0.70652	0.09213	0.0787759	0	0.49951	0.140058	0.458548
1932	13	91764205	93285142	3194	252	Sleep Problems	Wightman et al. (no UKB) (2021)	-0.258329	-0.63914	0.0929	0.066734	0	0.4085	0.139903	0.458548
604	4	7135820	7726034	2002	298	Depressed Mood	Jansen et al. (2019)	-0.22093	-0.54046	0.06493	0.0488099	0	0.29209	0.140366	0.459038
768	4	184338585	185483262	3097	337	Concentration	Jansen et al. (2019)	0.206966	-0.07154	0.50375	0.042835	0	0.25465	0.140632	0.459299
2366	19	56411087	57143509	1902	263	Fatigue	Jansen et al. (2019)	0.183114	-0.06012	0.44604	0.0335307	0	0.19895	0.140661	0.459299
1949	13	110995433	111621244	1740	243	Fatigue	Bellenguez et al. (2022)	-0.286156	-0.72235	0.09225	0.0818855	0	0.5218	0.140781	0.45934
2158	16	78280637	78973580	2845	299	Sleep Problems	Jansen et al. (2019)	-0.224085	-0.55093	0.0775	0.0502141	0	0.30352	0.141021	0.459772
9	1	6136815	7711794	2938	275	Broad Depression (Howard et al. 2018)	Bellenguez et al. (2022)	0.252582	-0.09538	0.61831	0.0637978	0	0.3823	0.141748	0.461086
55	1	64344227	65894184	2970	271	Fatigue	Jansen et al. (2019)	0.184928	-0.07019	0.4484	0.0341985	0	0.20106	0.14174	0.461086
2176	17	2699136	3430440	1631	204	Appetite Changes	Wightman et al. (no UKB) (2021)	-0.236489	-0.58082	0.09188	0.055927	0	0.33735	0.141534	0.461086
928	6	2746532	3964072	3014	312	Suicidal Thoughts	Wightman et al. (no UKB) (2021)	-0.233943	-0.57809	0.08189	0.0547295	0	0.33419	0.141878	0.461157
1464	9	119001228	119890464	1938	227	Broad Depression (Howard et al. 2018)	Jansen et al. (2019)	0.188486	-0.06914	0.45197	0.0355269	0	0.20427	0.142052	0.461326
2465	22	19635655	20969184	1835	196	Broad Depression (Howard et al. 2018)	Jansen et al. (2019)	0.225127	-0.08394	0.53742	0.0506821	0	0.28882	0.142198	0.461326
579	3	179372166	181424323	2949	255	Fatigue	Jansen et al. (2019)	-0.237293	-0.59301	0.07638	0.0563078	0	0.35167	0.142254	0.461326
325	2	133352951	134359059	1925	245	Fatigue	Jansen et al. (2019)	-0.185184	-0.44196	0.06439	0.0342933	0	0.19532	0.142741	0.461504
2168	16	86058598	86748867	2434	336	Anhedonia	Marioni et al. (2018)	0.282735	-0.10179	0.717	0.0799391	0	0.51409	0.142624	0.461504
1504	10	15946678	17065860	2531	245	Concentration	Marioni et al. (2018)	0.260155	-0.09049	0.64032	0.0676804	0	0.41001	0.142474	0.461504
2371	20	1771286	2668108	2291	270	Suicidal Thoughts	Wightman et al. (2021)	0.215928	-0.06996	0.52801	0.0466248	0	0.2788	0.142736	0.461504
916	5	168342744	169506966	2978	289	PHQ 9 Sum Score	Jansen et al. (2019)	-0.268865	-0.68624	0.09842	0.0722886	0	0.47093	0.143023	0.462066
1350	8	124001020	125453322	2962	286	Clinical Depression (Wray et al. 2019)	Marioni et al. (2018)	0.275802	-0.09531	0.70497	0.0760667	0	0.49699	0.143553	0.463428
1940	13	101573737	103050417	3435	308	Fatigue	Jansen et al. (2019)	0.181356	-0.06139	0.43718	0.0328899	0	0.19113	0.143757	0.463736
2107	16	5782969	6446081	2041	315	Suicidal Thoughts	Jansen et al. (2019)	0.161814	-0.056	0.39083	0.0261839	0	0.15275	0.14401	0.463851
1179	7	90660832	92530165	2332	246	Suicidal Thoughts	Wightman et al. (2021)	0.222637	-0.08363	0.55068	0.0495673	0	0.30324	0.144	0.463851
1171	7	80055722	81533566	2856	282	Broad Depression (Howard et al. 2018)	Wightman et al. (no UKB) (2021)	0.243187	-0.07731	0.60111	0.0591397	0	0.36134	0.144217	0.464168
2055	15	47693317	49260006	2254	217	Broad Depression (Howard et al. 2018)	Wightman et al. (2021)	0.250095	-0.08564	0.61014	0.0625476	0	0.37227	0.14435	0.464246
1349	8	122622805	124001019	2411	270	Fatigue	Wightman et al. (2021)	0.200806	-0.07034	0.48042	0.040323	0	0.2308	0.144604	0.464713
174	1	223654903	224943337	2205	205	Psychomotor Changes	Jansen et al. (2019)	-0.203682	-0.50682	0.07265	0.0414863	0	0.25686	0.144745	0.464816
1631	11	19780785	20686336	2354	301	Depressed Mood	Wightman et al. (2021)	0.253523	-0.09596	0.62655	0.0642738	0	0.39256	0.145067	0.4655
1213	7	136113468	137657459	2629	254	Sleep Problems	Jansen et al. (2019)	0.239304	-0.08865	0.58727	0.0572663	0	0.34488	0.145242	0.465712
1624	11	11632651	12470449	2265	284	Psychomotor Changes	Bellenguez et al. (2022)	-0.243266	-0.60485	0.08808	0.0591782	0	0.36585	0.145785	0.465903
1215	7	138755108	140217630	2704	291	PHQ 9 Sum Score	Bellenguez et al. (2022)	-0.216124	-0.5204	0.07981	0.0467097	0	0.27081	0.145823	0.465903
2187	17	13648447	14508610	2213	266	Appetite Changes	Jansen et al. (2019)	0.180225	-0.06374	0.44624	0.032481	0	0.19913	0.145904	0.465903
2137	16	55907390	57119889	2826	273	Fatigue	Jansen et al. (2019)	0.246571	-0.08459	0.60704	0.0607973	0	0.3685	0.145496	0.465903
1389	9	14244748	14902924	1741	290	Broad Depression (Howard et al. 2018)	Kunkle et al. (2019)	-0.23276	-0.57051	0.08639	0.0541773	0	0.32548	0.145956	0.465903
2423	20	57924038	58780894	1790	266	Depressed Mood	Wightman et al. (2021)	-0.265476	-0.67349	0.09377	0.0704777	0	0.45359	0.145707	0.465903
2187	17	13648447	14508610	2213	266	Appetite Changes	Wightman et al. (2021)	0.215361	-0.0847	0.54667	0.0463805	0	0.29885	0.14615	0.466174
2348	19	41733464	43317282	1437	171	Anhedonia	Jansen et al. (2019)	0.209014	-0.0681	0.50721	0.0436867	0	0.25726	0.147548	0.470049
1592	10	118416050	119528730	1949	242	Sleep Problems	Wightman et al. (no UKB) (2021)	-0.23049	-0.56187	0.08467	0.0531254	0	0.31569	0.147585	0.470049
58	1	67761891	68633860	1792	212	PHQ 9 Sum Score	Wightman et al. (2021)	-0.223147	-0.54971	0.07809	0.0497946	0	0.30219	0.147854	0.470204
2184	17	10572618	11778164	2483	288	Feelings of Inadequacy	Wightman et al. (no UKB) (2021)	-0.242989	-0.60926	0.08855	0.0590436	0	0.3712	0.14778	0.470204
2168	16	86058598	86748867	2434	336	Anhedonia	Wightman et al. (2021)	0.222196	-0.08423	0.56565	0.0493712	0	0.31996	0.148285	0.470874
9	1	6136815	7711794	2938	275	PHQ 9 Sum Score	Wightman et al. (2021)	0.255319	-0.09174	0.64439	0.0651878	0	0.41524	0.148261	0.470874
2216	17	54950108	56245227	2493	342	Sleep Problems	Jansen et al. (2019)	0.223467	-0.08117	0.55579	0.0499375	0	0.30912	0.148504	0.471219
2220	17	62112374	63548724	2012	189	Broad Depression (Howard et al. 2018)	Jansen et al. (2019)	-0.212284	-0.53726	0.07852	0.0450645	0	0.28865	0.148825	0.471887
1618	11	6180841	7191230	2372	261	Appetite Changes	Wightman et al. (no UKB) (2021)	-0.269743	-0.69167	0.10039	0.0727611	0	0.47863	0.148961	0.471968
2234	17	77412787	78438332	1706	235	Anhedonia	Jansen et al. (2019)	-0.214481	-0.53223	0.08622	0.0460022	0	0.28327	0.149291	0.472663
1470	9	126092932	127184582	2247	225	Clinical Depression (Wray et al. 2019)	Wightman et al. (no UKB) (2021)	-0.235462	-0.58019	0.09257	0.0554423	0	0.33662	0.149419	0.472717
921	5	174662886	176180301	2416	283	Broad Depression (Howard et al. 2018)	Wightman et al. (no UKB) (2021)	-0.207477	-0.5106	0.07649	0.0430469	0	0.26072	0.14958	0.472877
1353	8	128073655	129291118	2967	331	Concentration	Wightman et al. (no UKB) (2021)	0.232502	-0.08128	0.59012	0.054057	0	0.34824	0.149771	0.47313
1828	12	96828315	97814021	2412	202	PHQ 9 Sum Score	Bellenguez et al. (2022)	0.278519	-0.1075	0.71382	0.0775729	0	0.50953	0.150023	0.473576
221	2	15721704	17241115	3297	318	Broad Depression (Howard et al. 2018)	Jansen et al. (2019)	0.168911	-0.05757	0.4103	0.0285309	0	0.16835	0.150712	0.473999
1576	10	98005995	99367800	2524	261	Broad Depression (Howard et al. 2018)	Jansen et al. (2019)	0.182681	-0.0689	0.4447	0.0333724	0	0.19784	0.150704	0.473999
2216	17	54950108	56245227	2493	342	PHQ 9 Sum Score	Jansen et al. (2019)	0.188341	-0.0742	0.45447	0.0354724	0	0.20654	0.150408	0.473999
2107	16	5782969	6446081	2041	315	Suicidal Thoughts	Marioni et al. (2018)	0.263568	-0.09236	0.67169	0.0694681	0	0.45116	0.15061	0.473999
2355	19	48573066	49415189	1894	207	Psychomotor Changes	Wightman et al. (2021)	-0.236214	-0.59674	0.08785	0.055797	0	0.3561	0.150468	0.473999
97	1	110224231	111134062	1674	256	Broad Depression (Howard et al. 2018)	Wightman et al. (no UKB) (2021)	0.237359	-0.08934	0.58116	0.0563395	0	0.33775	0.151757	0.476935
2096	15	96864279	98025684	2286	301	Sleep Problems	Bellenguez et al. (2022)	-0.160213	-0.38549	0.0611	0.0256682	0	0.14861	0.152238	0.476965
475	3	62609819	63670803	2978	264	PHQ 9 Sum Score	Bellenguez et al. (2022)	-0.265644	-0.68876	0.10599	0.0705665	0	0.47439	0.152609	0.476965
1934	13	94925137	96132647	3362	302	Broad Depression (Howard et al. 2018)	Jansen et al. (2019)	0.17414	-0.06611	0.42419	0.0303246	0	0.17994	0.152671	0.476965
2242	18	3722829	4603961	2178	301	Psychomotor Changes	Jansen et al. (2019)	0.142219	-0.05027	0.3415	0.0202263	0	0.11662	0.152094	0.476965
908	5	158484776	159663733	2517	255	Sleep Problems	Jansen et al. (2019)	-0.169967	-0.42266	0.06525	0.0288888	0	0.17864	0.152035	0.476965
778	5	2106886	2960068	2623	297	Concentration	Kunkle et al. (2019)	0.25735	-0.10444	0.64812	0.0662288	0	0.42006	0.153234	0.476965
2119	16	15921109	17343277	2162	237	Depressed Mood	Marioni et al. (2018)	-0.27975	-0.71586	0.11914	0.0782599	0	0.51245	0.152939	0.476965
1646	11	33905328	34672697	1712	225	Clinical Depression (Wray et al. 2019)	Wightman et al. (2021)	-0.261921	-0.67391	0.1105	0.0686024	0	0.45415	0.15333	0.476965
1983	14	51418372	52206122	1983	225	Appetite Changes	Wightman et al. (2021)	0.272425	-0.10692	0.69834	0.0742155	0	0.48893	0.152862	0.476965
928	6	2746532	3964072	3014	312	Suicidal Thoughts	Wightman et al. (2021)	-0.237973	-0.59939	0.09355	0.0566311	0	0.35927	0.153111	0.476965
2488	22	44409534	45170649	1896	281	PHQ 9 Sum Score	Wightman et al. (2021)	-0.22968	-0.57159	0.09092	0.0527527	0	0.32672	0.15237	0.476965
1667	11	56623495	57675986	1818	172	Broad Depression (Howard et al. 2018)	Wightman et al. (no UKB) (2021)	0.264569	-0.09724	0.65891	0.069997	0	0.43417	0.153101	0.476965
1197	7	113339387	115321301	2729	236	Feelings of Inadequacy	Wightman et al. (no UKB) (2021)	0.284057	-0.11415	0.75233	0.0806881	0	0.56599	0.152517	0.476965
1324	8	92876621	94999066	3178	291	Suicidal Thoughts	Wightman et al. (no UKB) (2021)	-0.254006	-0.64919	0.09627	0.0645192	0	0.42148	0.152894	0.476965
1706	11	98929381	99619347	2339	173	Broad Depression (Howard et al. 2018)	Jansen et al. (2019)	-0.27053	-0.68157	0.09854	0.0731866	0	0.46454	0.153746	0.477911
1215	7	138755108	140217630	2704	291	Concentration	Bellenguez et al. (2022)	-0.235173	-0.58566	0.09049	0.0553062	0	0.34353	0.154273	0.4792
589	3	192049689	193122090	2314	239	Concentration	Wightman et al. (2021)	0.247262	-0.09681	0.63402	0.0611384	0	0.40198	0.154843	0.480621
1387	9	12664859	13512852	1654	243	Depressed Mood	Jansen et al. (2019)	-0.147681	-0.35923	0.05747	0.0218096	0	0.12904	0.155814	0.483284
1494	10	6897038	7659872	2282	276	Sleep Problems	Wightman et al. (2021)	-0.22678	-0.5647	0.0944	0.051429	0	0.31889	0.156467	0.484957
2072	15	69089816	70767983	3150	320	Sleep Problems	Bellenguez et al. (2022)	0.264934	-0.10709	0.68854	0.0701901	0	0.47408	0.156667	0.485225
1087	6	163336362	164687462	3452	311	Broad Depression (Howard et al. 2018)	Wightman et al. (no UKB) (2021)	-0.277065	-0.71286	0.11455	0.0767649	0	0.50817	0.156826	0.485365
195	1	243048004	244723196	2517	283	Suicidal Thoughts	Jansen et al. (2019)	0.16397	-0.06745	0.40265	0.0268862	0	0.16212	0.157797	0.487762
785	5	9203856	10549029	3045	323	PHQ 9 Sum Score	Wightman et al. (2021)	-0.237062	-0.61251	0.09293	0.0561985	0	0.37516	0.157829	0.487762
1381	9	8262304	9170120	2864	288	Appetite Changes	Bellenguez et al. (2022)	-0.258911	-0.66098	0.10706	0.0670347	0	0.4369	0.158299	0.488861
1894	13	51554237	53336571	2676	249	Broad Depression (Howard et al. 2018)	Wightman et al. (no UKB) (2021)	0.237305	-0.10555	0.60376	0.0563139	0	0.36452	0.158428	0.488906
918	5	170898341	172285682	3029	334	Broad Depression (Howard et al. 2018)	Wightman et al. (no UKB) (2021)	-0.266147	-0.69964	0.10751	0.0708342	0	0.4895	0.158632	0.489182
1164	7	70144615	71215741	2889	254	Appetite Changes	Jansen et al. (2019)	0.155845	-0.06173	0.38272	0.0242876	0	0.14647	0.158926	0.489382
1237	8	2396123	2970491	2065	265	Broad Depression (Howard et al. 2018)	Wightman et al. (2021)	-0.265809	-0.69828	0.10549	0.0706545	0	0.4876	0.158886	0.489382
569	3	167118894	168972662	3351	264	Broad Depression (Howard et al. 2018)	Wightman et al. (2021)	0.20404	-0.08977	0.50344	0.0416323	0	0.25345	0.159324	0.490254
1680	11	72875069	74399331	2686	203	Clinical Depression (Wray et al. 2019)	Jansen et al. (2019)	0.212703	-0.09445	0.532	0.0452426	0	0.28302	0.160245	0.492379
1794	12	56987106	58748139	2369	208	Broad Depression (Howard et al. 2018)	Wightman et al. (2021)	0.253875	-0.11558	0.64657	0.0644524	0	0.41805	0.16014	0.492379
880	5	123191942	124109485	1958	244	Sleep Problems	Wightman et al. (2021)	0.278525	-0.11314	0.7252	0.0775762	0	0.52591	0.160505	0.492469
1237	8	2396123	2970491	2065	265	Anhedonia	Wightman et al. (no UKB) (2021)	0.250439	-0.10496	0.64262	0.0627197	0	0.41296	0.160449	0.492469
36	1	38474037	40200950	3160	291	Anhedonia	Wightman et al. (no UKB) (2021)	0.200172	-0.07992	0.50017	0.0400689	0	0.25017	0.16106	0.493817
1894	13	51554237	53336571	2676	249	Broad Depression (Howard et al. 2018)	Jansen et al. (2019)	0.212865	-0.09033	0.52514	0.0453114	0	0.27577	0.1612	0.493833
1499	10	11856925	12581571	1785	230	Psychomotor Changes	Jansen et al. (2019)	0.198251	-0.07874	0.49724	0.0393034	0	0.24725	0.161316	0.493833
1675	11	66782662	68000949	1439	151	Appetite Changes	Wightman et al. (2021)	0.284955	-0.12174	0.74142	0.0811992	0	0.54971	0.161412	0.493833
1859	12	130629841	131404042	2267	281	Suicidal Thoughts	Jansen et al. (2019)	0.157768	-0.0664	0.39795	0.0248906	0	0.15836	0.161896	0.494959
432	3	9970732	11226367	3006	310	Anhedonia	Jansen et al. (2019)	0.20794	-0.07713	0.52974	0.0432389	0	0.28063	0.162271	0.495042
2096	15	96864279	98025684	2286	301	Concentration	Jansen et al. (2019)	-0.13578	-0.34073	0.05519	0.0184361	0	0.11609	0.162227	0.495042
1053	6	123854858	125365054	3090	310	Fatigue	Jansen et al. (2019)	0.16494	-0.07019	0.41532	0.0272052	0	0.17249	0.1621	0.495042
1674	11	64594823	66782661	2731	232	Broad Depression (Howard et al. 2018)	Wightman et al. (no UKB) (2021)	-0.248492	-0.64197	0.10219	0.0617484	0	0.41213	0.16255	0.495186
159	1	205917549	208162951	2664	261	Anhedonia	Wightman et al. (no UKB) (2021)	0.193803	-0.07446	0.49264	0.0375597	0	0.2427	0.16247	0.495186
36	1	38474037	40200950	3160	291	Fatigue	Wightman et al. (2021)	0.184611	-0.07019	0.46293	0.0340813	0	0.21431	0.162794	0.495576
157	1	204092538	205009623	1900	231	Fatigue	Wightman et al. (no UKB) (2021)	-0.239007	-0.60574	0.09495	0.0571243	0	0.36692	0.162912	0.495582
2164	16	83077870	83778371	2671	300	Broad Depression (Howard et al. 2018)	Marioni et al. (2018)	0.263332	-0.10288	0.67751	0.069344	0	0.45902	0.163132	0.495898
2072	15	69089816	70767983	3150	320	Sleep Problems	Wightman et al. (2021)	0.25328	-0.10595	0.65904	0.0641508	0	0.43433	0.163453	0.49652
623	4	24764725	25832018	2519	269	Appetite Changes	Wightman et al. (2021)	0.241947	-0.10087	0.61548	0.0585383	0	0.37882	0.163991	0.496774
1100	7	4938443	6020653	2504	268	Feelings of Inadequacy	Wightman et al. (2021)	-0.251399	-0.65703	0.11706	0.0632013	0	0.43221	0.164107	0.496774
76	1	87667573	88656689	1882	261	Sleep Problems	Wightman et al. (2021)	0.229363	-0.10619	0.58231	0.0526076	0	0.33908	0.164118	0.496774
2415	20	51533751	52411532	1806	292	Sleep Problems	Wightman et al. (2021)	0.237378	-0.10121	0.60447	0.0563481	0	0.36539	0.163841	0.496774
1071	6	148184845	149278798	3050	301	PHQ 9 Sum Score	Wightman et al. (2021)	-0.24025	-0.63638	0.10737	0.0577203	0	0.40498	0.163897	0.496774
1147	7	50894509	51951647	2295	230	Broad Depression (Howard et al. 2018)	Bellenguez et al. (2022)	0.248223	-0.11101	0.64387	0.0616148	0	0.41457	0.164642	0.497502
2027	14	100786190	102004377	2491	309	Psychomotor Changes	Wightman et al. (2021)	0.257403	-0.11007	0.67382	0.0662563	0	0.45403	0.164708	0.497502
1353	8	128073655	129291118	2967	331	Fatigue	Wightman et al. (no UKB) (2021)	0.221111	-0.09227	0.55947	0.04889	0	0.31301	0.164535	0.497502
1387	9	12664859	13512852	1654	243	Appetite Changes	Wightman et al. (no UKB) (2021)	0.210952	-0.08848	0.53312	0.0445007	0	0.28422	0.164914	0.497772
2017	14	89482884	90662836	2524	288	Sleep Problems	Bellenguez et al. (2022)	-0.248655	-0.63513	0.10864	0.0618293	0	0.40339	0.165111	0.498015
155	1	201067953	202583884	3103	323	PHQ 9 Sum Score	Wightman et al. (2021)	0.186433	-0.07543	0.46418	0.0347573	0	0.21546	0.1654	0.498222
2017	14	89482884	90662836	2524	288	Fatigue	Wightman et al. (no UKB) (2021)	-0.231994	-0.58771	0.0988	0.0538212	0	0.34541	0.165413	0.498222
481	3	68319771	69784969	3367	270	Broad Depression (Howard et al. 2018)	Jansen et al. (2019)	-0.189752	-0.47489	0.07953	0.0360058	0	0.22552	0.165752	0.49854
155	1	201067953	202583884	3103	323	Anhedonia	Marioni et al. (2018)	0.238123	-0.10506	0.60594	0.0567025	0	0.36716	0.165675	0.49854
2159	16	78973581	79662634	2180	333	Broad Depression (Howard et al. 2018)	Kunkle et al. (2019)	0.242393	-0.11027	0.64011	0.0587543	0	0.4104	0.166044	0.498716
2017	14	89482884	90662836	2524	288	Appetite Changes	Wightman et al. (no UKB) (2021)	-0.232322	-0.59727	0.10165	0.0539737	0	0.35673	0.166	0.498716
2481	22	36135969	37364004	2594	277	Appetite Changes	Jansen et al. (2019)	0.182885	-0.07476	0.45796	0.0334469	0	0.20973	0.166589	0.499638
522	3	117241645	118086929	1979	156	Fatigue	Jansen et al. (2019)	0.234122	-0.1122	0.59068	0.0548133	0	0.3489	0.166702	0.499638
212	2	7966710	8978798	1841	253	Depressed Mood	Wightman et al. (no UKB) (2021)	0.200645	-0.0936	0.51171	0.0402586	0	0.26185	0.166578	0.499638
1737	11	132584402	133521642	2246	309	Appetite Changes	Jansen et al. (2019)	0.197598	-0.08528	0.5043	0.0390448	0	0.25432	0.167131	0.500573
2175	17	1480057	2699135	2197	260	Suicidal Thoughts	Bellenguez et al. (2022)	-0.276465	-0.72334	0.12327	0.0764331	0	0.52322	0.167939	0.500604
569	3	167118894	168972662	3351	264	Broad Depression (Howard et al. 2018)	Jansen et al. (2019)	0.150073	-0.06568	0.37288	0.0225218	0	0.13904	0.167278	0.500604
2123	16	22667049	24014705	2766	261	Broad Depression (Howard et al. 2018)	Jansen et al. (2019)	0.213539	-0.09452	0.53472	0.045599	0	0.28593	0.167962	0.500604
594	3	196383153	197147990	1666	217	Psychomotor Changes	Jansen et al. (2019)	0.193961	-0.08497	0.48764	0.0376209	0	0.23779	0.167755	0.500604
1912	13	71976863	73114509	2202	232	Broad Depression (Howard et al. 2018)	Wightman et al. (2021)	-0.258478	-0.68046	0.11094	0.066811	0	0.46303	0.167623	0.500604
58	1	67761891	68633860	1792	212	Feelings of Inadequacy	Wightman et al. (2021)	-0.231626	-0.59435	0.10337	0.0536506	0	0.35326	0.167672	0.500604
1736	11	131424362	132584401	2713	308	Anhedonia	Wightman et al. (no UKB) (2021)	0.216084	-0.09722	0.55341	0.0466924	0	0.30626	0.167785	0.500604
178	1	229075157	230227247	1863	264	Clinical Depression (Wray et al. 2019)	Bellenguez et al. (2022)	0.255162	-0.11793	0.66995	0.0651076	0	0.44884	0.168207	0.500985
2337	19	30375793	31763008	2248	276	Anhedonia	Wightman et al. (no UKB) (2021)	0.260426	-0.11627	0.69356	0.0678215	0	0.48102	0.168432	0.501305
1038	6	107309328	109043244	2804	258	Sleep Problems	Wightman et al. (2021)	0.216326	-0.10496	0.55802	0.0467967	0	0.31139	0.168782	0.501997
190	1	239332149	240248508	2180	242	Concentration	Wightman et al. (2021)	-0.218014	-0.55153	0.09772	0.04753	0	0.30419	0.169147	0.502733
2119	16	15921109	17343277	2162	237	Depressed Mood	Jansen et al. (2019)	-0.184291	-0.47391	0.07647	0.0339634	0	0.22459	0.169419	0.503191
623	4	24764725	25832018	2519	269	Feelings of Inadequacy	Wightman et al. (2021)	0.246896	-0.11822	0.63774	0.0609574	0	0.40671	0.169755	0.503839
446	3	25516194	26905340	2641	237	Clinical Depression (Wray et al. 2019)	Wightman et al. (no UKB) (2021)	-0.282273	-0.7733	0.12931	0.0796783	0	0.598	0.17039	0.505372
629	4	30455556	31395092	2530	183	Depressed Mood	Jansen et al. (2019)	0.260183	-0.11453	0.67787	0.0676951	0	0.45951	0.170643	0.505771
1066	6	141449454	143083347	2770	207	Broad Depression (Howard et al. 2018)	Jansen et al. (2019)	-0.229442	-0.60339	0.10025	0.0526435	0	0.36408	0.171707	0.507462
880	5	123191942	124109485	1958	244	Appetite Changes	Jansen et al. (2019)	0.165185	-0.07806	0.42509	0.0272859	0	0.1807	0.172388	0.507462
1179	7	90660832	92530165	2332	246	Concentration	Jansen et al. (2019)	0.181853	-0.08705	0.45904	0.0330706	0	0.21071	0.171785	0.507462
2465	22	19635655	20969184	1835	196	Depressed Mood	Jansen et al. (2019)	-0.229928	-0.59195	0.10318	0.0528669	0	0.3504	0.173128	0.507462
2124	16	24014706	25235251	2469	298	Fatigue	Jansen et al. (2019)	-0.184637	-0.46499	0.08399	0.0340907	0	0.21622	0.173123	0.507462
1146	7	49632427	50894508	2953	226	Feelings of Inadequacy	Jansen et al. (2019)	0.171204	-0.07804	0.43713	0.0293108	0	0.19108	0.172467	0.507462
927	6	1380680	2746531	3122	318	Psychomotor Changes	Jansen et al. (2019)	-0.165651	-0.41801	0.07309	0.0274404	0	0.17473	0.173163	0.507462
1957	14	22760701	23985936	2500	312	Fatigue	Kunkle et al. (2019)	-0.225881	-0.58271	0.11063	0.0510221	0	0.33956	0.171511	0.507462
2006	14	76694202	77425453	1705	234	Broad Depression (Howard et al. 2018)	Marioni et al. (2018)	-0.277187	-0.75468	0.11507	0.0768327	0	0.56954	0.173229	0.507462
2216	17	54950108	56245227	2493	342	Sleep Problems	Marioni et al. (2018)	0.250502	-0.11203	0.67258	0.0627515	0	0.45236	0.173347	0.507462
95	1	107874654	109271449	2615	234	Broad Depression (Howard et al. 2018)	Wightman et al. (2021)	0.265071	-0.12513	0.70341	0.0702624	0	0.49478	0.172481	0.507462
193	1	241813535	242417923	1711	211	Clinical Depression (Wray et al. 2019)	Wightman et al. (2021)	0.208968	-0.09779	0.53352	0.0436675	0	0.28465	0.173471	0.507462
2181	17	7264459	8554763	2437	259	Depressed Mood	Wightman et al. (2021)	0.262026	-0.13353	0.69553	0.0686577	0	0.48376	0.172075	0.507462
577	3	176931164	178110322	2332	261	Fatigue	Wightman et al. (2021)	-0.245597	-0.63788	0.10748	0.060318	0	0.40689	0.173005	0.507462
935	6	10416551	11790671	3056	305	Feelings of Inadequacy	Wightman et al. (2021)	0.218217	-0.09594	0.55436	0.0476186	0	0.30732	0.17216	0.507462
1097	7	2473750	3100211	1449	222	Psychomotor Changes	Wightman et al. (2021)	0.220566	-0.10043	0.55871	0.0486493	0	0.31215	0.173114	0.507462
1955	14	20876081	21982654	2490	352	Appetite Changes	Wightman et al. (no UKB) (2021)	-0.221953	-0.57998	0.10201	0.0492631	0	0.33638	0.173426	0.507462
46	1	53114187	54771293	3267	284	Concentration	Wightman et al. (no UKB) (2021)	-0.24504	-0.64676	0.10865	0.0600447	0	0.41843	0.17165	0.507462
1214	7	137657460	138755107	2472	306	PHQ 9 Sum Score	Wightman et al. (no UKB) (2021)	-0.215324	-0.55049	0.08827	0.0463643	0	0.30304	0.172218	0.507462
623	4	24764725	25832018	2519	269	Feelings of Inadequacy	Bellenguez et al. (2022)	0.249965	-0.10802	0.65537	0.0624825	0	0.42984	0.174044	0.50879
2044	15	33484268	34410072	2652	287	PHQ 9 Sum Score	Bellenguez et al. (2022)	0.191553	-0.08955	0.48884	0.0366927	0	0.23896	0.174887	0.509887
916	5	168342744	169506966	2978	289	Concentration	Jansen et al. (2019)	-0.239331	-0.62685	0.12294	0.0572793	0	0.39295	0.174762	0.509887
1424	9	78630916	79451035	2079	279	Suicidal Thoughts	Jansen et al. (2019)	0.195105	-0.09239	0.50494	0.0380658	0	0.25545	0.174598	0.509887
1727	11	122589225	123398882	1988	265	Clinical Depression (Wray et al. 2019)	Marioni et al. (2018)	0.239825	-0.10425	0.63513	0.0575162	0	0.40339	0.174897	0.509887
2277	18	48228380	49790996	3042	277	Feelings of Inadequacy	Wightman et al. (2021)	0.248363	-0.11903	0.65414	0.0616844	0	0.42892	0.175086	0.51009
472	3	59998584	60571139	1977	242	Depressed Mood	Jansen et al. (2019)	0.194979	-0.09205	0.49782	0.0380166	0	0.24783	0.175649	0.510614
1431	9	86769887	87815449	2502	223	Fatigue	Jansen et al. (2019)	0.238569	-0.11849	0.62221	0.0569153	0	0.38715	0.175983	0.510614
2299	18	71491861	72785206	2701	292	Sleep Problems	Jansen et al. (2019)	0.18339	-0.08216	0.47236	0.033632	0	0.22312	0.175964	0.510614
935	6	10416551	11790671	3056	305	Feelings of Inadequacy	Marioni et al. (2018)	0.229196	-0.11301	0.59071	0.0525306	0	0.34894	0.175402	0.510614
1646	11	33905328	34672697	1712	225	Broad Depression (Howard et al. 2018)	Wightman et al. (no UKB) (2021)	-0.234174	-0.61453	0.10746	0.0548373	0	0.37765	0.175775	0.510614
1029	6	98173004	99678876	2436	222	Fatigue	Wightman et al. (no UKB) (2021)	0.226117	-0.11067	0.59118	0.051129	0	0.35006	0.175516	0.510614
2187	17	13648447	14508610	2213	266	Concentration	Jansen et al. (2019)	0.168578	-0.07535	0.43241	0.0284185	0	0.18698	0.176127	0.510685
1097	7	2473750	3100211	1449	222	Psychomotor Changes	Bellenguez et al. (2022)	-0.254636	-0.68149	0.11876	0.0648394	0	0.46442	0.176282	0.510787
2247	18	8788525	9816164	2819	288	Broad Depression (Howard et al. 2018)	Wightman et al. (2021)	0.231757	-0.11077	0.59958	0.0537113	0	0.3595	0.176505	0.511087
908	5	158484776	159663733	2517	255	Appetite Changes	Jansen et al. (2019)	0.156752	-0.06975	0.39595	0.0245713	0	0.15683	0.176735	0.511406
2223	17	65582328	66757556	2254	242	Sleep Problems	Bellenguez et al. (2022)	-0.254467	-0.6725	0.12431	0.0647533	0	0.45226	0.177228	0.511853
2198	17	31318754	32356061	2599	304	Broad Depression (Howard et al. 2018)	Kunkle et al. (2019)	-0.249282	-0.65657	0.12407	0.0621416	0	0.43108	0.177017	0.511853
1353	8	128073655	129291118	2967	331	Feelings of Inadequacy	Wightman et al. (no UKB) (2021)	0.217362	-0.10857	0.55673	0.0472461	0	0.30995	0.177249	0.511853
2414	20	50653621	51533750	1903	162	Broad Depression (Howard et al. 2018)	Jansen et al. (2019)	0.178128	-0.09516	0.45432	0.0317295	0	0.20641	0.178521	0.51463
1763	12	22928056	23923798	1863	262	Sleep Problems	Jansen et al. (2019)	0.204958	-0.09646	0.52593	0.0420078	0	0.27661	0.178756	0.51463
2289	18	60780195	62074993	2898	245	Feelings of Inadequacy	Kunkle et al. (2019)	-0.257831	-0.69442	0.12035	0.0664769	0	0.48222	0.178357	0.51463
2159	16	78973581	79662634	2180	333	PHQ 9 Sum Score	Kunkle et al. (2019)	-0.219447	-0.5647	0.09991	0.0481569	0	0.31888	0.178813	0.51463
2437	21	21632917	22201890	1843	200	Broad Depression (Howard et al. 2018)	Wightman et al. (no UKB) (2021)	-0.222475	-0.57615	0.10157	0.0494949	0	0.33195	0.178581	0.51463
159	1	205917549	208162951	2664	261	Anhedonia	Jansen et al. (2019)	-0.17852	-0.449	0.08233	0.0318694	0	0.2016	0.178963	0.514714
920	5	173606996	174662885	2708	307	Fatigue	Marioni et al. (2018)	0.196626	-0.09953	0.50054	0.0386618	0	0.25054	0.1796	0.515886
2242	18	3722829	4603961	2178	301	Psychomotor Changes	Wightman et al. (2021)	0.187133	-0.08523	0.47978	0.0350188	0	0.23019	0.179612	0.515886
2247	18	8788525	9816164	2819	288	Clinical Depression (Wray et al. 2019)	Wightman et al. (no UKB) (2021)	0.238274	-0.11953	0.62171	0.0567743	0	0.38652	0.179746	0.515924
2017	14	89482884	90662836	2524	288	Appetite Changes	Bellenguez et al. (2022)	-0.243954	-0.64571	0.12088	0.0595135	0	0.41695	0.179922	0.516083
1138	7	41415926	42494806	2276	249	Feelings of Inadequacy	Jansen et al. (2019)	-0.157493	-0.40733	0.07076	0.024804	0	0.16592	0.180177	0.516467
2415	20	51533751	52411532	1806	292	Concentration	Wightman et al. (no UKB) (2021)	0.200435	-0.09696	0.52223	0.0401742	0	0.27273	0.180467	0.516951
2456	21	42187153	43081434	2242	300	PHQ 9 Sum Score	Wightman et al. (no UKB) (2021)	0.223356	-0.11124	0.58457	0.0498879	0	0.34172	0.180703	0.517281
1499	10	11856925	12581571	1785	230	Psychomotor Changes	Wightman et al. (no UKB) (2021)	-0.227781	-0.60626	0.11512	0.0518841	0	0.36755	0.180847	0.517346
833	5	67096192	68006993	1968	251	Sleep Problems	Jansen et al. (2019)	0.180522	-0.09142	0.46799	0.0325881	0	0.21901	0.181322	0.518358
2243	18	4603962	5575812	2425	263	Concentration	Marioni et al. (2018)	0.266056	-0.12302	0.71395	0.0707856	0	0.50972	0.181698	0.518667
832	5	65606871	67096191	3083	259	Psychomotor Changes	Wightman et al. (no UKB) (2021)	-0.232275	-0.59971	0.11715	0.0539515	0	0.35965	0.181769	0.518667
2337	19	30375793	31763008	2248	276	Psychomotor Changes	Wightman et al. (no UKB) (2021)	-0.236902	-0.62666	0.11312	0.0561227	0	0.3927	0.18188	0.518667
571	3	170174579	171134849	1808	225	Suicidal Thoughts	Wightman et al. (no UKB) (2021)	0.222173	-0.10539	0.57849	0.0493609	0	0.33465	0.181916	0.518667
1725	11	120064529	121208186	2193	264	Psychomotor Changes	Kunkle et al. (2019)	-0.235802	-0.60198	0.11182	0.0556026	0	0.36303	0.182239	0.518895
2159	16	78973581	79662634	2180	333	Concentration	Wightman et al. (2021)	-0.190748	-0.49076	0.08485	0.036385	0	0.24095	0.182157	0.518895
623	4	24764725	25832018	2519	269	Appetite Changes	Jansen et al. (2019)	0.159912	-0.08258	0.40639	0.0255718	0	0.16515	0.182362	0.518899
359	2	174118390	174927563	1797	256	Anhedonia	Bellenguez et al. (2022)	-0.268022	-0.74165	0.13216	0.0718359	0	0.55005	0.182783	0.519751
1589	10	114255955	115588903	2471	296	Feelings of Inadequacy	Marioni et al. (2018)	0.215252	-0.1069	0.56552	0.0463335	0	0.31981	0.18303	0.520107
569	3	167118894	168972662	3351	264	Clinical Depression (Wray et al. 2019)	Wightman et al. (no UKB) (2021)	-0.201194	-0.52599	0.10126	0.0404792	0	0.27667	0.183204	0.520256
204	2	1875061	2680063	1904	243	Broad Depression (Howard et al. 2018)	Jansen et al. (2019)	0.1829	-0.08918	0.46613	0.0334522	0	0.21727	0.184342	0.520503
2024	14	98268392	98885322	1934	170	Broad Depression (Howard et al. 2018)	Jansen et al. (2019)	-0.196914	-0.50562	0.08624	0.0387753	0	0.25565	0.183941	0.520503
286	2	79900056	80737811	1804	259	Appetite Changes	Jansen et al. (2019)	-0.144649	-0.36958	0.06971	0.0209233	0	0.13659	0.183507	0.520503
22	1	20556203	21416121	1792	181	Feelings of Inadequacy	Jansen et al. (2019)	0.1957	-0.09843	0.49812	0.0382987	0	0.249	0.183909	0.520503
960	6	31320269	31427209	50	20	Broad Depression (Howard et al. 2018)	Wightman et al. (2021)	0.250541	-0.11913	0.62119	0.0627707	0	0.38588	0.184388	0.520503
1592	10	118416050	119528730	1949	242	Broad Depression (Howard et al. 2018)	Wightman et al. (2021)	-0.190004	-0.48715	0.09426	0.0361017	0	0.23731	0.18355	0.520503
1618	11	6180841	7191230	2372	261	Appetite Changes	Wightman et al. (2021)	-0.218849	-0.58806	0.1032	0.0478949	0	0.34581	0.184046	0.520503
36	1	38474037	40200950	3160	291	Depressed Mood	Wightman et al. (2021)	0.182861	-0.08955	0.47491	0.033438	0	0.22554	0.184278	0.520503
1215	7	138755108	140217630	2704	291	Fatigue	Wightman et al. (no UKB) (2021)	-0.191661	-0.49322	0.09233	0.0367339	0	0.24326	0.184093	0.520503
2124	16	24014706	25235251	2469	298	Depressed Mood	Bellenguez et al. (2022)	0.246655	-0.12901	0.65731	0.0608388	0	0.43255	0.184976	0.520795
1215	7	138755108	140217630	2704	291	Sleep Problems	Bellenguez et al. (2022)	-0.220902	-0.57225	0.11099	0.0487975	0	0.32747	0.184966	0.520795
1427	9	81161598	82601465	2706	315	PHQ 9 Sum Score	Jansen et al. (2019)	-0.164769	-0.4258	0.08667	0.0271488	0	0.18131	0.18474	0.520795
2209	17	45883902	47516224	3182	230	Fatigue	Wightman et al. (2021)	0.22673	-0.11423	0.58891	0.0514064	0	0.34689	0.184979	0.520795
1164	7	70144615	71215741	2889	254	Sleep Problems	Jansen et al. (2019)	0.163882	-0.07636	0.42757	0.0268573	0	0.18289	0.185307	0.521374
1119	7	20122180	21390644	3145	302	Sleep Problems	Jansen et al. (2019)	0.219012	-0.10793	0.5807	0.0479662	0	0.33722	0.185896	0.521752
2119	16	15921109	17343277	2162	237	Broad Depression (Howard et al. 2018)	Wightman et al. (2021)	-0.211981	-0.55532	0.10453	0.0449358	0	0.30838	0.185733	0.521752
14	1	11709174	13481025	2093	228	Feelings of Inadequacy	Wightman et al. (2021)	0.254339	-0.12806	0.68049	0.0646883	0	0.46307	0.186052	0.521752
2481	22	36135969	37364004	2594	277	Appetite Changes	Wightman et al. (no UKB) (2021)	0.249612	-0.13616	0.68094	0.0623062	0	0.46368	0.186035	0.521752
1070	6	147015883	148184844	2247	240	Fatigue	Wightman et al. (no UKB) (2021)	0.252473	-0.122	0.67483	0.0637425	0	0.4554	0.185776	0.521752
1553	10	71672998	72659223	2697	270	Depressed Mood	Jansen et al. (2019)	-0.181513	-0.47174	0.09323	0.0329471	0	0.22254	0.186734	0.523321
1413	9	36749274	37687112	1938	234	Broad Depression (Howard et al. 2018)	Jansen et al. (2019)	0.167997	-0.08973	0.42343	0.0282232	0	0.17929	0.187652	0.524316
483	3	71223282	72334704	2466	327	Appetite Changes	Jansen et al. (2019)	-0.161554	-0.41579	0.07894	0.0260995	0	0.17288	0.187458	0.524316
1631	11	19780785	20686336	2354	301	Concentration	Jansen et al. (2019)	0.199247	-0.1008	0.52356	0.0396992	0	0.27412	0.187703	0.524316
1735	11	130500784	131424361	2170	301	Broad Depression (Howard et al. 2018)	Wightman et al. (2021)	0.227373	-0.11561	0.59109	0.0516986	0	0.3497	0.187556	0.524316
2359	19	51903805	52678748	2315	243	PHQ 9 Sum Score	Wightman et al. (2021)	-0.224423	-0.59855	0.10499	0.0503659	0	0.35827	0.187355	0.524316
2044	15	33484268	34410072	2652	287	Appetite Changes	Bellenguez et al. (2022)	0.216622	-0.1041	0.56175	0.0469249	0	0.31584	0.188138	0.525135
881	5	124109486	125131720	2508	270	Broad Depression (Howard et al. 2018)	Jansen et al. (2019)	0.159466	-0.07615	0.4125	0.0254293	0	0.17016	0.188242	0.525135
2456	21	42187153	43081434	2242	300	PHQ 9 Sum Score	Jansen et al. (2019)	0.166236	-0.08001	0.43193	0.0276344	0	0.18657	0.188599	0.525787
396	2	219678784	220771552	1622	202	Clinical Depression (Wray et al. 2019)	Jansen et al. (2019)	0.169722	-0.08751	0.43675	0.0288056	0	0.19076	0.188792	0.525982
2198	17	31318754	32356061	2599	304	Broad Depression (Howard et al. 2018)	Jansen et al. (2019)	0.165586	-0.08275	0.42612	0.0274186	0	0.18158	0.189123	0.52602
2390	20	18959420	19957928	2404	269	Broad Depression (Howard et al. 2018)	Jansen et al. (2019)	0.155632	-0.08156	0.3975	0.0242213	0	0.15801	0.189162	0.52602
931	6	5378214	6621937	3275	336	Sleep Problems	Jansen et al. (2019)	0.170753	-0.08975	0.45147	0.0291566	0	0.20382	0.189175	0.52602
347	2	161432090	163607635	3182	238	Broad Depression (Howard et al. 2018)	Wightman et al. (no UKB) (2021)	0.202684	-0.10816	0.51975	0.0410807	0	0.27014	0.189657	0.527017
2096	15	96864279	98025684	2286	301	Fatigue	Bellenguez et al. (2022)	-0.152314	-0.38767	0.08019	0.0231994	0	0.15029	0.191125	0.529454
162	1	211082893	212347582	3292	219	Sleep Problems	Jansen et al. (2019)	0.21775	-0.10315	0.56383	0.0474149	0	0.3179	0.190812	0.529454
2241	18	2839843	3722828	2195	301	PHQ 9 Sum Score	Wightman et al. (2021)	-0.196851	-0.51956	0.09785	0.0387504	0	0.26994	0.191102	0.529454
1037	6	106053916	107309327	3055	284	Clinical Depression (Wray et al. 2019)	Wightman et al. (no UKB) (2021)	-0.234748	-0.63547	0.12687	0.0551064	0	0.40383	0.191154	0.529454
2223	17	65582328	66757556	2254	242	PHQ 9 Sum Score	Wightman et al. (no UKB) (2021)	-0.188207	-0.48281	0.0945	0.0354219	0	0.23311	0.190727	0.529454
1215	7	138755108	140217630	2704	291	Concentration	Wightman et al. (2021)	-0.237817	-0.63966	0.11836	0.0565569	0	0.40916	0.192002	0.531459
2227	17	70495120	71466953	2195	314	Psychomotor Changes	Wightman et al. (2021)	0.18632	-0.09118	0.49007	0.034715	0	0.24017	0.192302	0.531944
604	4	7135820	7726034	2002	298	Clinical Depression (Wray et al. 2019)	Jansen et al. (2019)	-0.189005	-0.48976	0.09863	0.035723	0	0.23986	0.192719	0.532408
2244	18	5575813	6756496	2682	320	Depressed Mood	Wightman et al. (no UKB) (2021)	0.230875	-0.12052	0.61607	0.0533033	0	0.38045	0.192719	0.532408
934	6	9020711	10416550	3174	271	Broad Depression (Howard et al. 2018)	Wightman et al. (2021)	-0.185644	-0.4837	0.09443	0.0344638	0	0.23397	0.192862	0.532459
1911	13	71010209	71976862	2548	246	PHQ 9 Sum Score	Kunkle et al. (2019)	0.259421	-0.1442	0.71691	0.0672994	0	0.51418	0.193143	0.53289
2227	17	70495120	71466953	2195	314	Anhedonia	Wightman et al. (no UKB) (2021)	-0.203014	-0.54013	0.10059	0.0412147	0	0.29174	0.193306	0.532995
1852	12	124843769	126079935	2843	319	Sleep Problems	Bellenguez et al. (2022)	-0.248648	-0.67997	0.12478	0.0618256	0	0.46292	0.193582	0.532997
573	3	172004761	173415591	2816	283	Fatigue	Wightman et al. (2021)	-0.212956	-0.56089	0.11016	0.0453501	0	0.3146	0.193657	0.532997
1305	8	70004666	70872088	1730	220	Sleep Problems	Wightman et al. (no UKB) (2021)	-0.227529	-0.61537	0.11614	0.0517696	0	0.37868	0.193681	0.532997
1147	7	50894509	51951647	2295	230	Psychomotor Changes	Bellenguez et al. (2022)	0.226504	-0.11992	0.60875	0.051304	0	0.37058	0.19586	0.536746
1725	11	120064529	121208186	2193	264	Depressed Mood	Jansen et al. (2019)	0.162553	-0.08764	0.42842	0.0264233	0	0.18355	0.195793	0.536746
768	4	184338585	185483262	3097	337	Psychomotor Changes	Jansen et al. (2019)	0.172604	-0.09289	0.45294	0.0297921	0	0.20515	0.19529	0.536746
1604	10	130694009	131694738	2526	253	Sleep Problems	Jansen et al. (2019)	0.148832	-0.07691	0.39225	0.0221508	0	0.1539	0.195634	0.536746
2415	20	51533751	52411532	1806	292	Broad Depression (Howard et al. 2018)	Wightman et al. (2021)	-0.197335	-0.51276	0.11157	0.0389411	0	0.26292	0.195923	0.536746
2185	17	11778165	12676353	1739	237	Broad Depression (Howard et al. 2018)	Wightman et al. (no UKB) (2021)	-0.204202	-0.54248	0.10591	0.0416985	0	0.29429	0.195905	0.536746
2159	16	78973581	79662634	2180	333	Appetite Changes	Wightman et al. (no UKB) (2021)	-0.163919	-0.42866	0.08734	0.0268693	0	0.18375	0.195494	0.536746
2044	15	33484268	34410072	2652	287	Depressed Mood	Bellenguez et al. (2022)	-0.211582	-0.55957	0.11162	0.0447669	0	0.31312	0.196479	0.537924
449	3	28649811	29877022	3463	299	Sleep Problems	Jansen et al. (2019)	-0.161721	-0.41214	0.09025	0.0261536	0	0.16986	0.19692	0.538638
1852	12	124843769	126079935	2843	319	PHQ 9 Sum Score	Jansen et al. (2019)	0.157534	-0.08385	0.419	0.024817	0	0.17556	0.196992	0.538638
29	1	29188427	30405182	2223	249	PHQ 9 Sum Score	Jansen et al. (2019)	0.17951	-0.09857	0.47455	0.032224	0	0.22525	0.197215	0.538892
1504	10	15946678	17065860	2531	245	Anhedonia	Wightman et al. (no UKB) (2021)	0.241176	-0.14083	0.65332	0.0581658	0	0.42773	0.197337	0.538892
2366	19	56411087	57143509	1902	263	Concentration	Wightman et al. (2021)	0.21434	-0.115	0.57027	0.0459418	0	0.32521	0.197479	0.538935
2168	16	86058598	86748867	2434	336	Sleep Problems	Wightman et al. (no UKB) (2021)	0.185871	-0.09896	0.48851	0.0345479	0	0.23865	0.197684	0.53915
1932	13	91764205	93285142	3194	252	Broad Depression (Howard et al. 2018)	Jansen et al. (2019)	0.18781	-0.10492	0.49316	0.0352725	0	0.24321	0.19795	0.539531
770	4	186232883	186881568	1712	260	Sleep Problems	Jansen et al. (2019)	0.159327	-0.08266	0.42176	0.025385	0	0.17788	0.198691	0.540171
831	5	64438519	65606870	2005	184	Anhedonia	Wightman et al. (2021)	-0.252715	-0.70571	0.1367	0.0638648	0	0.49802	0.198498	0.540171
2488	22	44409534	45170649	1896	281	Concentration	Wightman et al. (2021)	-0.216478	-0.57885	0.11895	0.0468629	0	0.33507	0.198687	0.540171
1764	12	23923799	25058714	2686	293	PHQ 9 Sum Score	Wightman et al. (no UKB) (2021)	-0.252551	-0.69634	0.14638	0.0637821	0	0.4849	0.198641	0.540171
584	3	186602046	187939199	3158	334	Fatigue	Jansen et al. (2019)	-0.173972	-0.45531	0.09473	0.0302662	0	0.20731	0.1995	0.54063
2029	14	103617473	104439106	1771	140	Fatigue	Jansen et al. (2019)	0.2027	-0.11204	0.53699	0.0410872	0	0.28836	0.199362	0.54063
629	4	30455556	31395092	2530	183	PHQ 9 Sum Score	Jansen et al. (2019)	0.234075	-0.13668	0.63918	0.0547909	0	0.40855	0.199388	0.54063
2424	20	58780895	59560457	1878	225	Clinical Depression (Wray et al. 2019)	Wightman et al. (no UKB) (2021)	-0.228392	-0.62375	0.12763	0.0521629	0	0.38907	0.199219	0.54063
2223	17	65582328	66757556	2254	242	Concentration	Wightman et al. (no UKB) (2021)	-0.188314	-0.49548	0.09522	0.0354622	0	0.2455	0.199373	0.54063
1344	8	116094204	118300068	3102	292	Fatigue	Wightman et al. (no UKB) (2021)	-0.210006	-0.57217	0.11286	0.0441024	0	0.32737	0.199619	0.54063
519	3	113657666	115649909	3246	309	Fatigue	Wightman et al. (2021)	0.181288	-0.09798	0.46403	0.0328652	0	0.21532	0.200195	0.541846
35	1	36855140	38474036	3156	290	Broad Depression (Howard et al. 2018)	Jansen et al. (2019)	-0.128599	-0.33236	0.06523	0.0165377	0	0.11046	0.201054	0.542487
727	4	139553761	141087047	2784	307	Broad Depression (Howard et al. 2018)	Jansen et al. (2019)	0.197259	-0.10284	0.51723	0.0389112	0	0.26753	0.200672	0.542487
1468	9	124119884	125137578	2056	247	Appetite Changes	Jansen et al. (2019)	0.158698	-0.08994	0.41459	0.0251849	0	0.17206	0.200931	0.542487
2471	22	26166935	27192923	2698	293	Fatigue	Jansen et al. (2019)	0.175082	-0.09182	0.46775	0.0306537	0	0.21879	0.201067	0.542487
1731	11	126304241	127306871	2492	275	Clinical Depression (Wray et al. 2019)	Wightman et al. (2021)	0.222561	-0.122	0.59923	0.0495336	0	0.35907	0.200819	0.542487
103	1	117046312	118118667	1801	224	Depressed Mood	Jansen et al. (2019)	-0.156755	-0.41874	0.08731	0.024572	0	0.17534	0.201291	0.542633
2389	20	18058525	18959419	2444	174	Sleep Problems	Jansen et al. (2019)	-0.224158	-0.60591	0.12085	0.050247	0	0.36713	0.201375	0.542633
931	6	5378214	6621937	3275	336	Broad Depression (Howard et al. 2018)	Jansen et al. (2019)	0.161954	-0.08246	0.42614	0.0262291	0	0.1816	0.201515	0.542667
1215	7	138755108	140217630	2704	291	Fatigue	Bellenguez et al. (2022)	-0.176791	-0.46824	0.09625	0.0312551	0	0.21946	0.202115	0.542914
122	1	164726580	165553812	2055	245	Suicidal Thoughts	Jansen et al. (2019)	0.162716	-0.08973	0.42571	0.0264764	0	0.18123	0.20193	0.542914
908	5	158484776	159663733	2517	255	Broad Depression (Howard et al. 2018)	Wightman et al. (2021)	0.222164	-0.12473	0.59147	0.0493567	0	0.34984	0.202041	0.542914
2017	14	89482884	90662836	2524	288	Concentration	Wightman et al. (no UKB) (2021)	-0.197265	-0.52372	0.10962	0.0389135	0	0.27428	0.201819	0.542914
2223	17	65582328	66757556	2254	242	Sleep Problems	Wightman et al. (no UKB) (2021)	-0.218487	-0.58296	0.11836	0.0477365	0	0.33984	0.202298	0.543064
920	5	173606996	174662885	2708	307	Anhedonia	Wightman et al. (no UKB) (2021)	-0.180453	-0.47433	0.09762	0.0325634	0	0.22499	0.202727	0.543874
935	6	10416551	11790671	3056	305	Broad Depression (Howard et al. 2018)	Marioni et al. (2018)	0.243237	-0.14843	0.67041	0.0591643	0	0.44945	0.202896	0.543901
1089	6	165835954	166853325	2823	275	Appetite Changes	Wightman et al. (2021)	0.220793	-0.12958	0.60284	0.0487496	0	0.36342	0.202992	0.543901
1422	9	76197745	77862308	2990	258	Sleep Problems	Jansen et al. (2019)	0.191787	-0.10254	0.50834	0.0367824	0	0.2584	0.203432	0.544606
2092	15	92675406	93707010	2753	306	Suicidal Thoughts	Wightman et al. (2021)	0.221677	-0.13058	0.60537	0.0491409	0	0.36647	0.20351	0.544606
1221	7	147352172	148622913	3197	293	Broad Depression (Howard et al. 2018)	Bellenguez et al. (2022)	-0.226968	-0.61776	0.12537	0.0515145	0	0.38162	0.204002	0.545581
2119	16	15921109	17343277	2162	237	Anhedonia	Wightman et al. (2021)	-0.206485	-0.55016	0.1278	0.0426361	0	0.30268	0.204255	0.545916
2017	14	89482884	90662836	2524	288	PHQ 9 Sum Score	Jansen et al. (2019)	0.12721	-0.07684	0.32955	0.0161824	0	0.1086	0.204751	0.546541
187	1	237409459	238094455	1885	237	Broad Depression (Howard et al. 2018)	Wightman et al. (no UKB) (2021)	-0.219801	-0.59538	0.12172	0.0483127	0	0.35448	0.204873	0.546541
98	1	111134063	112489248	3288	285	Psychomotor Changes	Wightman et al. (no UKB) (2021)	-0.233323	-0.63639	0.13099	0.0544395	0	0.40515	0.204624	0.546541
1629	11	17583949	18740267	2354	229	Sleep Problems	Jansen et al. (2019)	-0.192731	-0.52312	0.11337	0.0371453	0	0.27374	0.205316	0.547381
1735	11	130500784	131424361	2170	301	Feelings of Inadequacy	Jansen et al. (2019)	0.140225	-0.07715	0.36643	0.019663	0	0.13427	0.205466	0.547439
2274	18	45718493	46558306	2068	301	Fatigue	Jansen et al. (2019)	-0.174643	-0.4731	0.1014	0.0305003	0	0.22382	0.205684	0.547679
919	5	172285683	173606995	3045	299	Feelings of Inadequacy	Jansen et al. (2019)	0.160688	-0.09464	0.41717	0.0258207	0	0.17403	0.20621	0.548126
1029	6	98173004	99678876	2436	222	PHQ 9 Sum Score	Wightman et al. (2021)	0.243265	-0.14116	0.66905	0.0591777	0	0.44763	0.206097	0.548126
1988	14	56206431	57460781	3070	288	Fatigue	Wightman et al. (no UKB) (2021)	-0.217545	-0.58881	0.11735	0.0473259	0	0.34669	0.206237	0.548126
1681	11	74399332	75445253	1764	212	Fatigue	Jansen et al. (2019)	-0.162709	-0.42249	0.09837	0.0264743	0	0.1785	0.206416	0.54826
2359	19	51903805	52678748	2315	243	Depressed Mood	Bellenguez et al. (2022)	0.235748	-0.1423	0.64203	0.0555773	0	0.4122	0.206682	0.548285
849	5	87943483	89584466	1898	248	Sleep Problems	Wightman et al. (no UKB) (2021)	-0.213847	-0.57996	0.11844	0.0457305	0	0.33635	0.206556	0.548285
1600	10	126875817	127997708	2492	247	Sleep Problems	Jansen et al. (2019)	0.173281	-0.09981	0.45348	0.0300263	0	0.20564	0.20739	0.549822
1599	10	125798320	126875816	2492	262	Broad Depression (Howard et al. 2018)	Jansen et al. (2019)	-0.165909	-0.44273	0.09504	0.0275259	0	0.19601	0.208528	0.552496
19	1	17557747	18427820	2003	230	Broad Depression (Howard et al. 2018)	Jansen et al. (2019)	-0.16163	-0.43242	0.08611	0.0261242	0	0.18702	0.208874	0.553069
1562	10	82378049	83596350	3269	230	Appetite Changes	Wightman et al. (no UKB) (2021)	-0.252323	-0.71408	0.15135	0.0636668	0	0.50991	0.209159	0.553481
1945	13	107037865	108521978	3387	347	Sleep Problems	Marioni et al. (2018)	0.237439	-0.13985	0.65893	0.0563773	0	0.43419	0.209546	0.554162
924	5	178595253	179794710	2627	295	Sleep Problems	Bellenguez et al. (2022)	0.222192	-0.13133	0.60783	0.0493694	0	0.36945	0.209981	0.554625
1657	11	45019560	46316005	2468	227	Broad Depression (Howard et al. 2018)	Wightman et al. (no UKB) (2021)	-0.212744	-0.57837	0.12954	0.0452599	0	0.33451	0.209941	0.554625
1797	12	61737954	63055936	2773	216	PHQ 9 Sum Score	Jansen et al. (2019)	-0.195722	-0.52767	0.12405	0.0383071	0	0.27843	0.210237	0.554958
2366	19	56411087	57143509	1902	263	PHQ 9 Sum Score	Wightman et al. (no UKB) (2021)	0.235965	-0.13657	0.6521	0.0556796	0	0.42524	0.210481	0.555259
2124	16	24014706	25235251	2469	298	PHQ 9 Sum Score	Bellenguez et al. (2022)	0.211177	-0.12329	0.56586	0.0445958	0	0.3202	0.211173	0.555335
1365	8	140355989	141527881	2501	279	Anhedonia	Jansen et al. (2019)	0.226332	-0.13105	0.62149	0.051226	0	0.38782	0.210738	0.555335
25	1	22740288	23907045	1828	223	PHQ 9 Sum Score	Jansen et al. (2019)	-0.212102	-0.57733	0.12203	0.0449872	0	0.33332	0.211241	0.555335
785	5	9203856	10549029	3045	323	PHQ 9 Sum Score	Kunkle et al. (2019)	-0.245996	-0.69265	0.14518	0.060514	0	0.47976	0.21129	0.555335
2375	20	5379451	6128358	2018	244	Suicidal Thoughts	Wightman et al. (2021)	-0.187076	-0.50264	0.11097	0.0349974	0	0.25265	0.210982	0.555335
449	3	28649811	29877022	3463	299	PHQ 9 Sum Score	Wightman et al. (2021)	-0.205135	-0.55735	0.1213	0.0420804	0	0.31064	0.210912	0.555335
15	1	13481026	14720131	2695	275	Anhedonia	Jansen et al. (2019)	-0.152073	-0.40443	0.09385	0.0231263	0	0.16361	0.211712	0.556102
919	5	172285683	173606995	3045	299	Broad Depression (Howard et al. 2018)	Wightman et al. (no UKB) (2021)	-0.205026	-0.55256	0.12896	0.0420357	0	0.30532	0.212013	0.556337
449	3	28649811	29877022	3463	299	Sleep Problems	Wightman et al. (no UKB) (2021)	0.207902	-0.12284	0.57191	0.0432233	0	0.32731	0.212062	0.556337
2463	22	17587475	18535225	2353	272	Depressed Mood	Wightman et al. (2021)	-0.19103	-0.51854	0.10822	0.0364923	0	0.26888	0.212271	0.556544
33	1	34371023	35201626	1934	248	PHQ 9 Sum Score	Wightman et al. (2021)	-0.223942	-0.61422	0.1297	0.0501499	0	0.37727	0.212554	0.556602
1214	7	137657460	138755107	2472	306	Concentration	Wightman et al. (no UKB) (2021)	-0.200387	-0.54063	0.1251	0.040155	0	0.29228	0.212523	0.556602
832	5	65606871	67096191	3083	259	Psychomotor Changes	Wightman et al. (2021)	-0.214954	-0.59209	0.13085	0.0462051	0	0.35057	0.213149	0.557818
1726	11	121208187	122589224	2588	284	Feelings of Inadequacy	Jansen et al. (2019)	-0.141047	-0.37548	0.0775	0.0198943	0	0.14098	0.213529	0.558129
2055	15	47693317	49260006	2254	217	Broad Depression (Howard et al. 2018)	Wightman et al. (no UKB) (2021)	0.213773	-0.12758	0.58209	0.0456989	0	0.33883	0.213489	0.558129
1592	10	118416050	119528730	1949	242	Broad Depression (Howard et al. 2018)	Jansen et al. (2019)	-0.133931	-0.35343	0.07838	0.0179375	0	0.12498	0.213863	0.55866
212	2	7966710	8978798	1841	253	Depressed Mood	Jansen et al. (2019)	0.136026	-0.07904	0.35794	0.0185032	0	0.12826	0.214388	0.559689
154	1	200134006	201067952	1894	188	Psychomotor Changes	Jansen et al. (2019)	0.208778	-0.12968	0.56751	0.0435884	0	0.32207	0.214552	0.559775
519	3	113657666	115649909	3246	309	PHQ 9 Sum Score	Bellenguez et al. (2022)	-0.215242	-0.59237	0.11879	0.0463292	0	0.3509	0.215073	0.560108
2028	14	102004378	103617472	2943	231	Appetite Changes	Jansen et al. (2019)	-0.208069	-0.57185	0.12337	0.0432926	0	0.32701	0.214832	0.560108
1164	7	70144615	71215741	2889	254	Concentration	Jansen et al. (2019)	-0.148631	-0.4031	0.09056	0.0220913	0	0.16249	0.214969	0.560108
1593	10	119528731	120592839	2268	251	Psychomotor Changes	Wightman et al. (no UKB) (2021)	-0.217435	-0.59606	0.12551	0.0472778	0	0.35563	0.215575	0.561073
927	6	1380680	2746531	3122	318	Psychomotor Changes	Wightman et al. (2021)	-0.21003	-0.56988	0.12481	0.0441124	0	0.32476	0.215811	0.561345
2107	16	5782969	6446081	2041	315	Broad Depression (Howard et al. 2018)	Wightman et al. (2021)	0.171023	-0.10833	0.45601	0.0292489	0	0.20795	0.216207	0.561691
2132	16	49010762	50467033	2827	308	Anhedonia	Wightman et al. (2021)	-0.207966	-0.57906	0.12848	0.0432499	0	0.33532	0.216177	0.561691
623	4	24764725	25832018	2519	269	Feelings of Inadequacy	Marioni et al. (2018)	0.24939	-0.15629	0.70977	0.0621955	0	0.50559	0.216546	0.561914
2006	14	76694202	77425453	1705	234	Broad Depression (Howard et al. 2018)	Wightman et al. (no UKB) (2021)	0.226287	-0.15229	0.63436	0.0512059	0	0.40241	0.216556	0.561914
471	3	58557719	59998583	3114	287	Clinical Depression (Wray et al. 2019)	Jansen et al. (2019)	0.171204	-0.10748	0.462	0.0293109	0	0.21345	0.21735	0.562053
1387	9	12664859	13512852	1654	243	Fatigue	Jansen et al. (2019)	-0.13125	-0.34257	0.07652	0.0172265	0	0.11735	0.216804	0.562053
1494	10	6897038	7659872	2282	276	Sleep Problems	Jansen et al. (2019)	-0.166745	-0.45123	0.09555	0.027804	0	0.20397	0.217366	0.562053
1615	11	4405708	4946051	1907	193	Sleep Problems	Jansen et al. (2019)	-0.205199	-0.56462	0.13056	0.0421068	0	0.31879	0.218057	0.562053
58	1	67761891	68633860	1792	212	Suicidal Thoughts	Marioni et al. (2018)	-0.221514	-0.61984	0.13317	0.0490687	0	0.38421	0.217996	0.562053
1445	9	100310518	101596750	2852	274	Concentration	Wightman et al. (2021)	-0.20811	-0.56615	0.1323	0.0433096	0	0.32052	0.217421	0.562053
1353	8	128073655	129291118	2967	331	Feelings of Inadequacy	Wightman et al. (2021)	0.203012	-0.12797	0.55798	0.0412138	0	0.31134	0.217636	0.562053
1498	10	10969482	11856924	2179	272	Feelings of Inadequacy	Wightman et al. (no UKB) (2021)	0.168473	-0.10844	0.452	0.0283831	0	0.20431	0.217783	0.562053
1438	9	93441051	94175374	1750	204	Sleep Problems	Wightman et al. (no UKB) (2021)	-0.197736	-0.53657	0.13082	0.0390995	0	0.28932	0.217938	0.562053
2132	16	49010762	50467033	2827	308	PHQ 9 Sum Score	Wightman et al. (no UKB) (2021)	-0.209526	-0.57733	0.13101	0.043901	0	0.33331	0.217943	0.562053
2202	17	36116885	37361178	1713	235	PHQ 9 Sum Score	Wightman et al. (no UKB) (2021)	-0.220623	-0.6092	0.14011	0.0486743	0	0.37112	0.217398	0.562053
2359	19	51903805	52678748	2315	243	Depressed Mood	Jansen et al. (2019)	-0.190524	-0.52363	0.11652	0.0362996	0	0.27419	0.218254	0.562168
1656	11	43949378	45019559	2594	304	Sleep Problems	Wightman et al. (2021)	-0.236331	-0.67284	0.13367	0.0558524	0	0.45271	0.218365	0.562168
36	1	38474037	40200950	3160	291	Fatigue	Jansen et al. (2019)	0.136572	-0.07934	0.36033	0.0186519	0	0.12984	0.218682	0.562306
2142	16	62607091	64207176	2970	256	Broad Depression (Howard et al. 2018)	Wightman et al. (2021)	0.206035	-0.13108	0.56121	0.0424504	0	0.31619	0.218634	0.562306
1037	6	106053916	107309327	3055	284	Appetite Changes	Wightman et al. (no UKB) (2021)	-0.228052	-0.62723	0.13991	0.0520077	0	0.39342	0.219111	0.56307
1218	7	144324465	145415775	2523	205	Broad Depression (Howard et al. 2018)	Bellenguez et al. (2022)	-0.240562	-0.69055	0.15841	0.05787	0	0.47687	0.219828	0.563298
1604	10	130694009	131694738	2526	253	Sleep Problems	Bellenguez et al. (2022)	0.240488	-0.15272	0.68031	0.0578344	0	0.46282	0.219859	0.563298
2437	21	21632917	22201890	1843	200	Broad Depression (Howard et al. 2018)	Wightman et al. (2021)	-0.194093	-0.54199	0.11843	0.0376719	0	0.29375	0.219651	0.563298
1097	7	2473750	3100211	1449	222	Appetite Changes	Wightman et al. (2021)	0.205283	-0.11843	0.56368	0.0421412	0	0.31774	0.219676	0.563298
130	1	172465154	173582511	1791	212	Depressed Mood	Wightman et al. (2021)	-0.237034	-0.66367	0.14783	0.0561852	0	0.44085	0.219627	0.563298
2404	20	40272391	41351514	2691	271	Anhedonia	Bellenguez et al. (2022)	0.218776	-0.13756	0.60408	0.0478629	0	0.36491	0.220229	0.56357
193	1	241813535	242417923	1711	211	Clinical Depression (Wray et al. 2019)	Wightman et al. (no UKB) (2021)	0.199313	-0.12862	0.55303	0.0397257	0	0.30626	0.220181	0.56357
2488	22	44409534	45170649	1896	281	Appetite Changes	Jansen et al. (2019)	0.123659	-0.06919	0.32645	0.0152915	0	0.10657	0.220492	0.563905
1624	11	11632651	12470449	2265	284	Psychomotor Changes	Kunkle et al. (2019)	0.218983	-0.13782	0.60703	0.0479537	0	0.36848	0.220967	0.564782
1353	8	128073655	129291118	2967	331	Depressed Mood	Jansen et al. (2019)	0.166607	-0.10365	0.45093	0.0277578	0	0.20334	0.221554	0.565943
2206	17	42348004	43460500	1665	180	Broad Depression (Howard et al. 2018)	Marioni et al. (2018)	0.239293	-0.15695	0.64692	0.0572614	0	0.41905	0.221694	0.565962
2491	22	47299626	48269177	2431	261	Suicidal Thoughts	Jansen et al. (2019)	0.126651	-0.071	0.33942	0.0160404	0	0.11521	0.222182	0.566531
2456	21	42187153	43081434	2242	300	Fatigue	Kunkle et al. (2019)	0.219587	-0.14421	0.60769	0.0482186	0	0.37272	0.222087	0.566531
2027	14	100786190	102004377	2491	309	Clinical Depression (Wray et al. 2019)	Wightman et al. (2021)	-0.2074	-0.57816	0.13196	0.0430148	0	0.33427	0.222481	0.566955
1147	7	50894509	51951647	2295	230	Depressed Mood	Bellenguez et al. (2022)	0.213289	-0.14734	0.58872	0.0454923	0	0.34659	0.222969	0.56786
2359	19	51903805	52678748	2315	243	Feelings of Inadequacy	Bellenguez et al. (2022)	0.22078	-0.1478	0.62283	0.0487439	0	0.38792	0.22364	0.56889
2289	18	60780195	62074993	2898	245	Anhedonia	Wightman et al. (no UKB) (2021)	-0.186357	-0.51482	0.12035	0.0347289	0	0.26504	0.223549	0.56889
1445	9	100310518	101596750	2852	274	PHQ 9 Sum Score	Kunkle et al. (2019)	-0.231288	-0.66437	0.14656	0.0534939	0	0.44139	0.223798	0.568953
603	4	5972710	7135819	2781	330	Broad Depression (Howard et al. 2018)	Jansen et al. (2019)	-0.174179	-0.4839	0.11232	0.0303384	0	0.23415	0.224387	0.570111
785	5	9203856	10549029	3045	323	Suicidal Thoughts	Jansen et al. (2019)	-0.133229	-0.36274	0.08603	0.01775	0	0.13158	0.224676	0.570411
301	2	105120579	106546524	3342	296	Broad Depression (Howard et al. 2018)	Kunkle et al. (2019)	0.227765	-0.14454	0.64433	0.0518769	0	0.41516	0.224772	0.570411
58	1	67761891	68633860	1792	212	Depressed Mood	Wightman et al. (2021)	-0.199654	-0.56052	0.12536	0.0398616	0	0.31418	0.225035	0.570739
33	1	34371023	35201626	1934	248	Appetite Changes	Jansen et al. (2019)	0.139261	-0.08611	0.37739	0.0193935	0	0.14246	0.225414	0.571022
2187	17	13648447	14508610	2213	266	Feelings of Inadequacy	Wightman et al. (2021)	-0.174669	-0.47777	0.10531	0.0305093	0	0.22827	0.225354	0.571022
2456	21	42187153	43081434	2242	300	Broad Depression (Howard et al. 2018)	Bellenguez et al. (2022)	0.195917	-0.12738	0.5348	0.0383834	0	0.28601	0.226352	0.571275
9	1	6136815	7711794	2938	275	Sleep Problems	Bellenguez et al. (2022)	0.217346	-0.14169	0.61065	0.0472394	0	0.37289	0.226378	0.571275
2216	17	54950108	56245227	2493	342	Fatigue	Jansen et al. (2019)	0.151715	-0.09707	0.40367	0.0230174	0	0.16295	0.226985	0.571275
1589	10	114255955	115588903	2471	296	Feelings of Inadequacy	Jansen et al. (2019)	0.135209	-0.08552	0.36207	0.0182816	0	0.13109	0.226488	0.571275
931	6	5378214	6621937	3275	336	Psychomotor Changes	Jansen et al. (2019)	0.149423	-0.09692	0.40028	0.0223273	0	0.16073	0.226889	0.571275
1559	10	79952997	81190573	2789	319	Clinical Depression (Wray et al. 2019)	Marioni et al. (2018)	0.203276	-0.13485	0.56297	0.0413212	0	0.31708	0.226559	0.571275
1576	10	98005995	99367800	2524	261	Broad Depression (Howard et al. 2018)	Wightman et al. (2021)	0.199699	-0.12947	0.55195	0.0398797	0	0.30546	0.226931	0.571275
602	4	5051835	5972709	2898	293	Depressed Mood	Wightman et al. (2021)	0.204657	-0.13393	0.56262	0.0418844	0	0.31654	0.226792	0.571275
2464	22	18535226	19635654	1547	181	PHQ 9 Sum Score	Wightman et al. (2021)	0.237137	-0.16011	0.67093	0.0562338	0	0.45015	0.226024	0.571275
1522	10	33655459	35178224	3141	299	Broad Depression (Howard et al. 2018)	Wightman et al. (no UKB) (2021)	0.220462	-0.13723	0.62015	0.0486036	0	0.38459	0.225984	0.571275
2491	22	47299626	48269177	2431	261	Suicidal Thoughts	Wightman et al. (no UKB) (2021)	0.196869	-0.12503	0.5545	0.0387575	0	0.30747	0.226029	0.571275
58	1	67761891	68633860	1792	212	Broad Depression (Howard et al. 2018)	Jansen et al. (2019)	0.151935	-0.10475	0.41524	0.0230841	0	0.17242	0.227635	0.572573
580	3	181424324	183203155	2746	285	Appetite Changes	Bellenguez et al. (2022)	-0.191252	-0.52351	0.12464	0.0365772	0	0.27406	0.228766	0.574403
1999	14	68976913	69794542	1935	234	Feelings of Inadequacy	Jansen et al. (2019)	-0.201447	-0.56227	0.12836	0.0405809	0	0.31615	0.228757	0.574403
1087	6	163336362	164687462	3452	311	Sleep Problems	Jansen et al. (2019)	0.154423	-0.10305	0.42103	0.0238466	0	0.17727	0.228708	0.574403
921	5	174662886	176180301	2416	283	Broad Depression (Howard et al. 2018)	Bellenguez et al. (2022)	0.202905	-0.13314	0.56588	0.0411706	0	0.32021	0.230219	0.577008
1231	7	158031248	159128566	2494	195	Broad Depression (Howard et al. 2018)	Jansen et al. (2019)	0.162395	-0.10894	0.44079	0.0263723	0	0.19448	0.230479	0.577008
23	1	21416122	22145629	1744	193	Fatigue	Jansen et al. (2019)	0.171006	-0.10909	0.46948	0.0292431	0	0.22041	0.230369	0.577008
1955	14	20876081	21982654	2490	352	PHQ 9 Sum Score	Jansen et al. (2019)	-0.126288	-0.34614	0.07933	0.0159487	0	0.11981	0.23019	0.577008
2372	20	2668109	3736551	2137	222	Broad Depression (Howard et al. 2018)	Wightman et al. (2021)	0.19509	-0.12817	0.52663	0.0380602	0	0.27734	0.230282	0.577008
363	2	179224871	180336045	2032	212	Fatigue	Bellenguez et al. (2022)	0.237638	-0.14831	0.68582	0.0564719	0	0.47128	0.230853	0.577027
831	5	64438519	65606870	2005	184	Anhedonia	Jansen et al. (2019)	-0.183635	-0.51972	0.12237	0.033722	0	0.27011	0.231016	0.577027
2386	20	15962577	16661516	2142	208	PHQ 9 Sum Score	Jansen et al. (2019)	-0.18262	-0.50158	0.12098	0.0333501	0	0.25158	0.230783	0.577027
483	3	71223282	72334704	2466	327	Depressed Mood	Wightman et al. (2021)	0.165484	-0.10806	0.44905	0.0273851	0	0.20164	0.231027	0.577027
1166	7	73128831	75243899	979	149	Broad Depression (Howard et al. 2018)	Jansen et al. (2019)	0.18606	-0.12082	0.50298	0.0346184	0	0.25299	0.231761	0.578078
1990	14	58447799	59447537	1897	223	Suicidal Thoughts	Jansen et al. (2019)	0.159494	-0.10673	0.44648	0.0254384	0	0.19935	0.231854	0.578078
2456	21	42187153	43081434	2242	300	Psychomotor Changes	Kunkle et al. (2019)	-0.222793	-0.63687	0.15604	0.0496368	0	0.4056	0.231727	0.578078
1478	9	135135888	136042490	1881	245	PHQ 9 Sum Score	Wightman et al. (2021)	0.222199	-0.15765	0.61653	0.0493724	0	0.38011	0.232472	0.579281
2404	20	40272391	41351514	2691	271	Depressed Mood	Jansen et al. (2019)	0.208765	-0.13742	0.5808	0.043583	0	0.33733	0.232654	0.579397
1090	6	166853326	167714865	2424	235	Broad Depression (Howard et al. 2018)	Wightman et al. (2021)	-0.208406	-0.59917	0.13721	0.0434333	0	0.35907	0.232932	0.579453
2414	20	50653621	51533750	1903	162	Broad Depression (Howard et al. 2018)	Wightman et al. (2021)	0.226755	-0.1629	0.64486	0.0514179	0	0.41584	0.232948	0.579453
2423	20	57924038	58780894	1790	266	Anhedonia	Marioni et al. (2018)	-0.225417	-0.65917	0.15044	0.0508128	0	0.43451	0.233755	0.579541
1726	11	121208187	122589224	2588	284	Feelings of Inadequacy	Marioni et al. (2018)	-0.224561	-0.64545	0.14882	0.0504276	0	0.4166	0.233226	0.579541
50	1	57529671	58387483	2014	212	Broad Depression (Howard et al. 2018)	Wightman et al. (2021)	-0.21917	-0.62302	0.14796	0.0480357	0	0.38816	0.233378	0.579541
833	5	67096192	68006993	1968	251	Fatigue	Wightman et al. (2021)	0.197136	-0.13321	0.56104	0.0388627	0	0.31476	0.233907	0.579541
2098	15	98828262	99925972	2653	302	Fatigue	Wightman et al. (2021)	0.205698	-0.14136	0.57947	0.0423115	0	0.3361	0.233438	0.579541
1967	14	34695196	35379988	1699	173	PHQ 9 Sum Score	Wightman et al. (2021)	0.226427	-0.15368	0.64135	0.0512693	0	0.41252	0.233933	0.579541
483	3	71223282	72334704	2466	327	Concentration	Wightman et al. (no UKB) (2021)	-0.189146	-0.52896	0.13034	0.0357762	0	0.2798	0.233771	0.579541
1221	7	147352172	148622913	3197	293	Broad Depression (Howard et al. 2018)	Wightman et al. (2021)	0.204501	-0.13489	0.56481	0.0418207	0	0.31901	0.234302	0.58
2244	18	5575813	6756496	2682	320	PHQ 9 Sum Score	Wightman et al. (no UKB) (2021)	0.180806	-0.11629	0.50818	0.0326907	0	0.25824	0.23439	0.58
1961	14	26395691	27720240	2483	264	Appetite Changes	Wightman et al. (2021)	0.209622	-0.14154	0.59397	0.0439412	0	0.35285	0.234828	0.580747
272	2	65938003	67224027	2685	259	Sleep Problems	Jansen et al. (2019)	0.140139	-0.09065	0.3827	0.0196389	0	0.14651	0.235033	0.580918
388	2	210842458	212520453	3242	259	Suicidal Thoughts	Kunkle et al. (2019)	0.227307	-0.15919	0.65753	0.0516683	0	0.43252	0.235176	0.580935
286	2	79900056	80737811	1804	259	Broad Depression (Howard et al. 2018)	Bellenguez et al. (2022)	-0.217982	-0.63635	0.15538	0.0475162	0	0.40495	0.235586	0.581275
1178	7	89330088	90660831	3192	162	Broad Depression (Howard et al. 2018)	Jansen et al. (2019)	0.23159	-0.15851	0.65062	0.0536341	0	0.42331	0.235541	0.581275
1133	7	35354136	36507690	2788	248	Broad Depression (Howard et al. 2018)	Jansen et al. (2019)	0.153842	-0.10539	0.42202	0.0236673	0	0.1781	0.236952	0.581504
2164	16	83077870	83778371	2671	300	Broad Depression (Howard et al. 2018)	Jansen et al. (2019)	0.191061	-0.12539	0.52541	0.0365044	0	0.27606	0.236325	0.581504
977	6	42103739	43770626	2715	248	Fatigue	Jansen et al. (2019)	-0.156481	-0.43716	0.10269	0.0244864	0	0.19111	0.23704	0.581504
2280	18	51060987	52512523	3350	153	Fatigue	Jansen et al. (2019)	-0.200548	-0.55898	0.13859	0.0402194	0	0.31246	0.236867	0.581504
2061	15	55136718	56322588	3200	220	PHQ 9 Sum Score	Jansen et al. (2019)	-0.188963	-0.54277	0.12243	0.0357069	0	0.2946	0.236429	0.581504
1867	13	22795189	23729049	2951	298	Fatigue	Wightman et al. (2021)	-0.227708	-0.66289	0.15446	0.0518511	0	0.43942	0.236087	0.581504
1503	10	14820756	15946677	2740	266	PHQ 9 Sum Score	Wightman et al. (2021)	-0.226317	-0.66502	0.15761	0.0512193	0	0.44235	0.236482	0.581504
960	6	31320269	31427209	50	20	Broad Depression (Howard et al. 2018)	Wightman et al. (no UKB) (2021)	0.236105	-0.1634	0.63266	0.0557455	0	0.40026	0.236706	0.581504
2456	21	42187153	43081434	2242	300	Psychomotor Changes	Wightman et al. (no UKB) (2021)	-0.190384	-0.53373	0.13476	0.0362459	0	0.28487	0.236927	0.581504
76	1	87667573	88656689	1882	261	Sleep Problems	Wightman et al. (no UKB) (2021)	0.214812	-0.1334	0.62337	0.0461444	0	0.38858	0.237036	0.581504
2176	17	2699136	3430440	1631	204	Sleep Problems	Kunkle et al. (2019)	-0.204581	-0.55704	0.1408	0.0418533	0	0.31059	0.23746	0.5822
2021	14	94892241	95946792	3290	336	PHQ 9 Sum Score	Wightman et al. (no UKB) (2021)	-0.178735	-0.49545	0.12216	0.0319463	0	0.24547	0.237926	0.583007
2228	17	71466954	72383472	2226	314	Appetite Changes	Wightman et al. (2021)	-0.170857	-0.46991	0.11686	0.0291921	0	0.22082	0.238399	0.583831
898	5	148662215	149850203	2372	291	Concentration	Jansen et al. (2019)	-0.149002	-0.41567	0.10581	0.0222016	0	0.17299	0.238723	0.58429
1785	12	46037745	47499603	2344	210	Suicidal Thoughts	Jansen et al. (2019)	-0.188598	-0.53254	0.13762	0.0355691	0	0.2836	0.239079	0.584545
1966	14	33591114	34695195	2633	357	Broad Depression (Howard et al. 2018)	Wightman et al. (2021)	0.162893	-0.11387	0.45238	0.0265341	0	0.20477	0.239101	0.584545
1356	8	131545726	132534636	2485	234	Sleep Problems	Jansen et al. (2019)	-0.177891	-0.48844	0.12339	0.0316454	0	0.23941	0.239275	0.584636
1852	12	124843769	126079935	2843	319	PHQ 9 Sum Score	Bellenguez et al. (2022)	-0.232759	-0.68546	0.16688	0.0541766	0	0.47	0.239916	0.585797
673	4	79880102	81206182	2598	205	Broad Depression (Howard et al. 2018)	Jansen et al. (2019)	-0.136391	-0.37517	0.09086	0.0186025	0	0.14076	0.240252	0.585797
1392	9	16658378	17392382	2014	159	Broad Depression (Howard et al. 2018)	Jansen et al. (2019)	-0.185165	-0.52113	0.12019	0.034286	0	0.27158	0.240333	0.585797
2456	21	42187153	43081434	2242	300	Fatigue	Jansen et al. (2019)	0.137924	-0.09395	0.37769	0.0190231	0	0.14265	0.240085	0.585797
20	1	18427821	19238924	2203	286	Broad Depression (Howard et al. 2018)	Wightman et al. (2021)	0.201649	-0.14239	0.56488	0.0406622	0	0.31936	0.240436	0.585797
29	1	29188427	30405182	2223	249	Sleep Problems	Wightman et al. (2021)	0.181546	-0.12561	0.50339	0.0329588	0	0.2534	0.240617	0.585904
156	1	202583885	204092537	2921	303	Depressed Mood	Jansen et al. (2019)	0.166322	-0.10946	0.46314	0.0276631	0	0.2145	0.241022	0.586556
2337	19	30375793	31763008	2248	276	Appetite Changes	Wightman et al. (no UKB) (2021)	0.190271	-0.13461	0.53885	0.0362029	0	0.29038	0.241437	0.587231
1604	10	130694009	131694738	2526	253	Appetite Changes	Bellenguez et al. (2022)	0.239284	-0.17545	0.71712	0.057257	0	0.51577	0.242114	0.588542
896	5	145319097	147180171	3439	269	Broad Depression (Howard et al. 2018)	Wightman et al. (no UKB) (2021)	0.203881	-0.14491	0.58308	0.0415677	0	0.33999	0.242538	0.589238
2423	20	57924038	58780894	1790	266	Anhedonia	Wightman et al. (2021)	-0.224681	-0.65968	0.15968	0.0504814	0	0.43517	0.242709	0.589318
126	1	168179087	169521551	3256	268	Depressed Mood	Wightman et al. (no UKB) (2021)	0.222183	-0.1484	0.64515	0.0493654	0	0.41622	0.243191	0.590153
97	1	110224231	111134062	1674	256	Clinical Depression (Wray et al. 2019)	Wightman et al. (2021)	0.178005	-0.12924	0.48879	0.0316858	0	0.23892	0.24363	0.590212
1474	9	130902728	132193798	1502	175	Clinical Depression (Wray et al. 2019)	Wightman et al. (no UKB) (2021)	-0.245289	-0.72339	0.17612	0.0601665	0	0.52392	0.243515	0.590212
2223	17	65582328	66757556	2254	242	Feelings of Inadequacy	Wightman et al. (no UKB) (2021)	-0.204605	-0.58512	0.14959	0.0418631	0	0.34237	0.243621	0.590212
33	1	34371023	35201626	1934	248	Appetite Changes	Wightman et al. (no UKB) (2021)	-0.187172	-0.5298	0.13015	0.0350333	0	0.28069	0.243806	0.590304
1955	14	20876081	21982654	2490	352	Concentration	Wightman et al. (2021)	0.181707	-0.11974	0.50764	0.0330174	0	0.25791	0.244288	0.591135
1582	10	106142284	107877787	3319	220	Broad Depression (Howard et al. 2018)	Jansen et al. (2019)	0.211142	-0.15551	0.60235	0.044581	0	0.3642	0.24465	0.591301
2281	18	52512524	53762996	2042	212	Clinical Depression (Wray et al. 2019)	Jansen et al. (2019)	0.150088	-0.10697	0.41388	0.0225264	0	0.17147	0.244697	0.591301
1490	10	3880323	4813182	2374	275	Depressed Mood	Wightman et al. (2021)	0.18571	-0.14031	0.53006	0.0344881	0	0.2815	0.244907	0.591301
267	2	59251997	60775066	3079	302	Clinical Depression (Wray et al. 2019)	Wightman et al. (no UKB) (2021)	-0.207802	-0.59286	0.154	0.0431819	0	0.35166	0.24491	0.591301
2044	15	33484268	34410072	2652	287	Anhedonia	Bellenguez et al. (2022)	0.171894	-0.12266	0.47452	0.0295474	0	0.22517	0.24514	0.591521
1589	10	114255955	115588903	2471	296	Fatigue	Jansen et al. (2019)	0.15173	-0.11019	0.42168	0.0230219	0	0.17866	0.245799	0.591687
2404	20	40272391	41351514	2691	271	PHQ 9 Sum Score	Jansen et al. (2019)	0.192471	-0.13881	0.55506	0.037045	0	0.3081	0.24563	0.591687
2098	15	98828262	99925972	2653	302	Broad Depression (Howard et al. 2018)	Wightman et al. (2021)	0.185923	-0.13652	0.52524	0.0345672	0	0.27642	0.246026	0.591687
935	6	10416551	11790671	3056	305	Depressed Mood	Wightman et al. (2021)	0.192433	-0.13842	0.54343	0.0370303	0	0.29532	0.245458	0.591687
2183	17	9619357	10572617	2467	288	Fatigue	Wightman et al. (2021)	-0.18729	-0.53045	0.13533	0.0350777	0	0.28138	0.246037	0.591687
80	1	91870060	92904465	1978	197	Clinical Depression (Wray et al. 2019)	Wightman et al. (no UKB) (2021)	0.211201	-0.16205	0.60217	0.044606	0	0.36261	0.24604	0.591687
1191	7	105312564	106399739	2502	299	Sleep Problems	Jansen et al. (2019)	-0.154679	-0.44138	0.11326	0.0239255	0	0.19481	0.246362	0.592128
431	3	8664893	9970731	2810	333	Psychomotor Changes	Jansen et al. (2019)	-0.145566	-0.40981	0.10158	0.0211895	0	0.16795	0.247131	0.593309
2480	22	35368342	36135968	1893	210	Psychomotor Changes	Jansen et al. (2019)	0.164747	-0.12366	0.4707	0.0271416	0	0.22156	0.247027	0.593309
1237	8	2396123	2970491	2065	265	Depressed Mood	Jansen et al. (2019)	0.145443	-0.107	0.40079	0.0211537	0	0.16064	0.247443	0.593391
1215	7	138755108	140217630	2704	291	Feelings of Inadequacy	Wightman et al. (2021)	-0.197416	-0.56778	0.14078	0.0389731	0	0.32238	0.247336	0.593391
1914	13	74437636	75882384	3302	286	Depressed Mood	Jansen et al. (2019)	0.168886	-0.11947	0.47198	0.0285225	0	0.22292	0.247782	0.59387
1214	7	137657460	138755107	2472	306	Fatigue	Wightman et al. (2021)	-0.145818	-0.40012	0.1051	0.0212628	0	0.16009	0.24863	0.594983
986	6	51826424	52598879	1912	213	Broad Depression (Howard et al. 2018)	Wightman et al. (no UKB) (2021)	0.207453	-0.14789	0.60488	0.0430366	0	0.36587	0.248664	0.594983
1592	10	118416050	119528730	1949	242	Broad Depression (Howard et al. 2018)	Wightman et al. (no UKB) (2021)	-0.172665	-0.4806	0.12819	0.0298133	0	0.23098	0.248623	0.594983
258	2	51669494	52494111	1864	202	Broad Depression (Howard et al. 2018)	Jansen et al. (2019)	-0.167377	-0.48372	0.12247	0.0280152	0	0.23398	0.249168	0.595188
2202	17	36116885	37361178	1713	235	Sleep Problems	Wightman et al. (2021)	0.219415	-0.17062	0.64817	0.0481429	0	0.42012	0.249142	0.595188
194	1	242417924	243048003	1725	189	Appetite Changes	Wightman et al. (no UKB) (2021)	0.197801	-0.1364	0.56883	0.0391253	0	0.32356	0.24903	0.595188
779	5	2960069	3677595	2657	258	Broad Depression (Howard et al. 2018)	Wightman et al. (2021)	0.201446	-0.15131	0.57187	0.0405806	0	0.32703	0.249333	0.595249
1147	7	50894509	51951647	2295	230	Broad Depression (Howard et al. 2018)	Jansen et al. (2019)	0.204407	-0.15535	0.57429	0.0417822	0	0.32981	0.250426	0.597525
1223	7	149843000	150897818	2239	218	Depressed Mood	Jansen et al. (2019)	0.145416	-0.10495	0.40728	0.0211459	0	0.16588	0.250774	0.598021
2048	15	37962916	39238840	2755	292	Clinical Depression (Wray et al. 2019)	Wightman et al. (2021)	0.145428	-0.1007	0.40756	0.0211492	0	0.16611	0.251734	0.599975
2159	16	78973581	79662634	2180	333	Appetite Changes	Kunkle et al. (2019)	-0.183783	-0.52657	0.13822	0.0337762	0	0.27727	0.251989	0.600248
2463	22	17587475	18535225	2353	272	Depressed Mood	Marioni et al. (2018)	0.211887	-0.15698	0.60978	0.0448961	0	0.37184	0.25259	0.601207
2123	16	22667049	24014705	2766	261	Broad Depression (Howard et al. 2018)	Wightman et al. (no UKB) (2021)	0.177651	-0.13474	0.5042	0.0315599	0	0.25422	0.252673	0.601207
306	2	112644829	113930668	2424	195	Depressed Mood	Jansen et al. (2019)	0.157685	-0.1183	0.44509	0.0248644	0	0.19822	0.253398	0.601591
577	3	176931164	178110322	2332	261	Sleep Problems	Wightman et al. (2021)	-0.203149	-0.58806	0.16248	0.0412696	0	0.34581	0.253394	0.601591
861	5	102903986	103788460	1825	229	Broad Depression (Howard et al. 2018)	Wightman et al. (no UKB) (2021)	-0.19669	-0.56181	0.15202	0.0386868	0	0.31563	0.25327	0.601591
121	1	163854568	164726579	1745	208	Appetite Changes	Wightman et al. (no UKB) (2021)	-0.208958	-0.59774	0.15269	0.0436635	0	0.35729	0.252987	0.601591
392	2	215002485	215899570	2013	188	Broad Depression (Howard et al. 2018)	Jansen et al. (2019)	-0.146477	-0.41271	0.10399	0.0214554	0	0.17033	0.253603	0.601744
2096	15	96864279	98025684	2286	301	Sleep Problems	Wightman et al. (2021)	0.12516	-0.09182	0.34627	0.015665	0	0.11991	0.253894	0.6021
63	1	73992171	75132092	1791	163	Broad Depression (Howard et al. 2018)	Jansen et al. (2019)	0.146795	-0.10772	0.40364	0.0215487	0	0.16293	0.254289	0.602702
2018	14	90662837	92101228	2913	260	PHQ 9 Sum Score	Wightman et al. (2021)	0.186239	-0.1336	0.52556	0.0346849	0	0.27621	0.254997	0.604044
1724	11	118901214	120064528	2197	249	Psychomotor Changes	Jansen et al. (2019)	-0.166842	-0.48117	0.12994	0.0278363	0	0.23185	0.255986	0.605715
920	5	173606996	174662885	2708	307	Sleep Problems	Jansen et al. (2019)	-0.119155	-0.33345	0.08824	0.0141978	0	0.11119	0.255884	0.605715
1427	9	81161598	82601465	2706	315	Depressed Mood	Jansen et al. (2019)	-0.142891	-0.40111	0.10802	0.0204179	0	0.16089	0.256739	0.606333
1066	6	141449454	143083347	2770	207	Broad Depression (Howard et al. 2018)	Wightman et al. (no UKB) (2021)	0.197596	-0.14471	0.55952	0.039044	0	0.31306	0.256666	0.606333
546	3	142976708	144408821	3131	266	Clinical Depression (Wray et al. 2019)	Wightman et al. (no UKB) (2021)	-0.198979	-0.58026	0.14896	0.0395926	0	0.33671	0.256815	0.606333
429	3	6421146	7529554	2821	266	Concentration	Wightman et al. (no UKB) (2021)	-0.188925	-0.55367	0.13962	0.0356927	0	0.30655	0.25648	0.606333
300	2	103305258	105120578	2715	246	Sleep Problems	Jansen et al. (2019)	0.148531	-0.11288	0.41941	0.0220615	0	0.1759	0.257299	0.60714
589	3	192049689	193122090	2314	239	PHQ 9 Sum Score	Wightman et al. (2021)	0.180539	-0.1413	0.51712	0.0325943	0	0.26741	0.258006	0.608472
36	1	38474037	40200950	3160	291	Depressed Mood	Marioni et al. (2018)	0.195653	-0.14403	0.56739	0.0382803	0	0.32193	0.258712	0.608509
1357	8	132534637	133461551	2376	212	Appetite Changes	Wightman et al. (no UKB) (2021)	-0.183181	-0.52247	0.13841	0.0335554	0	0.27322	0.258726	0.608509
183	1	233639474	234365796	2024	220	Fatigue	Wightman et al. (no UKB) (2021)	0.199274	-0.15802	0.58318	0.0397101	0	0.34127	0.258734	0.608509
919	5	172285683	173606995	3045	299	Feelings of Inadequacy	Wightman et al. (no UKB) (2021)	-0.149412	-0.41863	0.11307	0.0223241	0	0.17526	0.258569	0.608509
1198	7	115321302	116835336	2472	233	Feelings of Inadequacy	Wightman et al. (no UKB) (2021)	0.170171	-0.13234	0.48271	0.028958	0	0.23301	0.258204	0.608509
936	6	11790672	13352326	3369	292	Broad Depression (Howard et al. 2018)	Wightman et al. (no UKB) (2021)	0.204633	-0.15444	0.60807	0.0418746	0	0.36989	0.259421	0.609789
1856	12	128372589	129170296	2134	289	Appetite Changes	Bellenguez et al. (2022)	-0.201658	-0.59094	0.1647	0.0406661	0	0.34921	0.259716	0.609842
429	3	6421146	7529554	2821	266	PHQ 9 Sum Score	Bellenguez et al. (2022)	-0.21313	-0.63026	0.16096	0.0454245	0	0.39723	0.259729	0.609842
2216	17	54950108	56245227	2493	342	Suicidal Thoughts	Wightman et al. (no UKB) (2021)	0.172221	-0.12852	0.50228	0.02966	0	0.25228	0.260046	0.610251
1387	9	12664859	13512852	1654	243	Anhedonia	Wightman et al. (no UKB) (2021)	0.139077	-0.10719	0.39093	0.0193424	0	0.15282	0.260412	0.610774
2353	19	46765061	47752727	1730	233	Concentration	Bellenguez et al. (2022)	-0.180302	-0.52047	0.13488	0.0325087	0	0.27089	0.260916	0.611285
1490	10	3880323	4813182	2374	275	Depressed Mood	Kunkle et al. (2019)	0.216091	-0.16214	0.64557	0.0466953	0	0.41714	0.260865	0.611285
474	3	61277588	62609818	2729	327	Broad Depression (Howard et al. 2018)	Jansen et al. (2019)	0.195677	-0.1378	0.57022	0.0382895	0	0.32516	0.261603	0.611466
155	1	201067953	202583884	3103	323	Appetite Changes	Jansen et al. (2019)	-0.149432	-0.42166	0.11521	0.02233	0	0.17813	0.261566	0.611466
1389	9	14244748	14902924	1741	290	Clinical Depression (Wray et al. 2019)	Wightman et al. (no UKB) (2021)	0.185836	-0.14531	0.53963	0.034535	0	0.2912	0.261627	0.611466
1087	6	163336362	164687462	3452	311	Appetite Changes	Wightman et al. (no UKB) (2021)	0.215031	-0.16042	0.654	0.0462383	0	0.42771	0.261216	0.611466
1353	8	128073655	129291118	2967	331	Depressed Mood	Wightman et al. (no UKB) (2021)	0.18038	-0.14597	0.53416	0.0325369	0	0.28617	0.261709	0.611466
2098	15	98828262	99925972	2653	302	Broad Depression (Howard et al. 2018)	Jansen et al. (2019)	-0.122264	-0.34303	0.0902	0.0149484	0	0.11813	0.26211	0.611733
581	3	183203156	184524268	2860	304	Clinical Depression (Wray et al. 2019)	Jansen et al. (2019)	-0.168665	-0.48915	0.12951	0.028448	0	0.23927	0.262015	0.611733
1037	6	106053916	107309327	3055	284	Broad Depression (Howard et al. 2018)	Jansen et al. (2019)	-0.146471	-0.41318	0.11292	0.0214537	0	0.17097	0.262653	0.612666
2261	18	27823156	28792734	2192	202	Anhedonia	Jansen et al. (2019)	-0.171967	-0.49616	0.13554	0.0295727	0	0.24618	0.262949	0.612687
1601	10	127997709	129134738	2278	283	Concentration	Wightman et al. (no UKB) (2021)	-0.172137	-0.49424	0.14374	0.0296311	0	0.24427	0.2629	0.612687
2124	16	24014706	25235251	2469	298	Anhedonia	Jansen et al. (2019)	-0.149515	-0.42369	0.11767	0.0223549	0	0.17951	0.263786	0.614302
2432	21	15840034	16873443	2103	272	Fatigue	Jansen et al. (2019)	-0.121686	-0.348	0.09393	0.0148075	0	0.1211	0.264055	0.614593
1762	12	21572253	22928055	2395	241	Sleep Problems	Jansen et al. (2019)	-0.12674	-0.36762	0.09422	0.0160631	0	0.13514	0.264693	0.615163
1603	10	129831970	130694008	2371	300	Fatigue	Wightman et al. (2021)	0.190694	-0.1563	0.54636	0.0363643	0	0.29851	0.264732	0.615163
2415	20	51533751	52411532	1806	292	Psychomotor Changes	Wightman et al. (2021)	0.173832	-0.13327	0.50139	0.0302175	0	0.25139	0.264679	0.615163
2159	16	78973581	79662634	2180	333	Concentration	Jansen et al. (2019)	-0.12304	-0.3455	0.10027	0.0151389	0	0.1196	0.265096	0.615674
36	1	38474037	40200950	3160	291	Concentration	Wightman et al. (2021)	0.16154	-0.12602	0.46132	0.0260953	0	0.21281	0.265358	0.615948
2044	15	33484268	34410072	2652	287	Broad Depression (Howard et al. 2018)	Bellenguez et al. (2022)	-0.197203	-0.58562	0.15077	0.0388892	0	0.34295	0.26605	0.617219
2244	18	5575813	6756496	2682	320	Suicidal Thoughts	Wightman et al. (2021)	0.178292	-0.14168	0.51314	0.0317879	0	0.26331	0.266474	0.617759
2159	16	78973581	79662634	2180	333	Suicidal Thoughts	Wightman et al. (no UKB) (2021)	-0.137208	-0.39222	0.11015	0.018826	0	0.15384	0.266572	0.617759
512	3	106174686	107736519	2891	265	Broad Depression (Howard et al. 2018)	Jansen et al. (2019)	0.14832	-0.11818	0.42393	0.0219987	0	0.17972	0.26849	0.618846
267	2	59251997	60775066	3079	302	Clinical Depression (Wray et al. 2019)	Jansen et al. (2019)	0.151069	-0.12005	0.43529	0.0228219	0	0.18948	0.268438	0.618846
1274	8	28344177	29744540	2356	271	Depressed Mood	Jansen et al. (2019)	0.146703	-0.11348	0.42191	0.0215217	0	0.17801	0.268109	0.618846
2277	18	48228380	49790996	3042	277	Depressed Mood	Jansen et al. (2019)	0.134256	-0.10163	0.37872	0.0180247	0	0.1435	0.267514	0.618846
1988	14	56206431	57460781	3070	288	Fatigue	Jansen et al. (2019)	0.1497	-0.12166	0.42311	0.0224101	0	0.17902	0.267838	0.618846
1273	8	27406512	28344176	2229	236	Sleep Problems	Kunkle et al. (2019)	-0.192891	-0.57201	0.1566	0.0372068	0	0.3272	0.267421	0.618846
1940	13	101573737	103050417	3435	308	Broad Depression (Howard et al. 2018)	Marioni et al. (2018)	0.180525	-0.1461	0.51663	0.0325894	0	0.26692	0.268029	0.618846
1164	7	70144615	71215741	2889	254	Anhedonia	Wightman et al. (2021)	0.161868	-0.13306	0.46239	0.0262011	0	0.21385	0.267813	0.618846
2415	20	51533751	52411532	1806	292	Broad Depression (Howard et al. 2018)	Wightman et al. (no UKB) (2021)	-0.148851	-0.42829	0.11971	0.0221567	0	0.18343	0.268474	0.618846
2227	17	70495120	71466953	2195	314	Depressed Mood	Wightman et al. (no UKB) (2021)	-0.163953	-0.46164	0.12587	0.0268805	0	0.21311	0.267371	0.618846
1845	12	116197676	117091843	1951	257	Concentration	Jansen et al. (2019)	0.156616	-0.12826	0.45819	0.0245287	0	0.20994	0.268929	0.619523
2449	21	34383795	35729261	2532	293	Broad Depression (Howard et al. 2018)	Bellenguez et al. (2022)	-0.164578	-0.47539	0.13415	0.027086	0	0.226	0.27004	0.619839
9	1	6136815	7711794	2938	275	Feelings of Inadequacy	Bellenguez et al. (2022)	0.204611	-0.15981	0.61037	0.0418656	0	0.37256	0.269833	0.619839
36	1	38474037	40200950	3160	291	Concentration	Jansen et al. (2019)	0.134577	-0.11023	0.39009	0.0181111	0	0.15217	0.269845	0.619839
9	1	6136815	7711794	2938	275	Fatigue	Jansen et al. (2019)	0.130134	-0.10221	0.37148	0.0169349	0	0.138	0.270082	0.619839
1593	10	119528731	120592839	2268	251	Feelings of Inadequacy	Jansen et al. (2019)	-0.178893	-0.52661	0.13805	0.0320028	0	0.27732	0.26972	0.619839
2000	14	69794543	71140426	3135	244	Psychomotor Changes	Jansen et al. (2019)	-0.156393	-0.45366	0.12232	0.0244588	0	0.20581	0.269958	0.619839
2463	22	17587475	18535225	2353	272	Appetite Changes	Marioni et al. (2018)	0.21555	-0.1897	0.65238	0.0464619	0	0.4256	0.269799	0.619839
2029	14	103617473	104439106	1771	140	Fatigue	Wightman et al. (no UKB) (2021)	-0.226464	-0.67985	0.18512	0.0512858	0	0.46292	0.270374	0.619884
2242	18	3722829	4603961	2178	301	Sleep Problems	Wightman et al. (no UKB) (2021)	-0.147391	-0.42623	0.11293	0.0217241	0	0.18167	0.270392	0.619884
179	1	230227248	231287764	3087	291	Fatigue	Jansen et al. (2019)	0.182854	-0.14881	0.53183	0.0334356	0	0.2831	0.270567	0.619953
2044	15	33484268	34410072	2652	287	Anhedonia	Jansen et al. (2019)	0.122867	-0.09887	0.34945	0.0150964	0	0.12212	0.271221	0.621118
1215	7	138755108	140217630	2704	291	Sleep Problems	Jansen et al. (2019)	-0.143858	-0.41813	0.12007	0.0206951	0	0.17514	0.271567	0.621577
771	4	186881569	187985393	2986	323	Suicidal Thoughts	Jansen et al. (2019)	0.137656	-0.10791	0.41082	0.0189493	0	0.16878	0.272044	0.622335
2029	14	103617473	104439106	1771	140	Fatigue	Bellenguez et al. (2022)	-0.232948	-0.70714	0.20374	0.054265	0	0.50166	0.272277	0.622387
1678	11	69713997	71242834	2971	256	Psychomotor Changes	Jansen et al. (2019)	-0.202713	-0.6086	0.17021	0.0410925	0	0.37039	0.272504	0.622387
1557	10	77144962	78665481	2430	239	Sleep Problems	Jansen et al. (2019)	0.185155	-0.14654	0.54858	0.0342823	0	0.30094	0.272445	0.622387
2027	14	100786190	102004377	2491	309	Broad Depression (Howard et al. 2018)	Wightman et al. (2021)	-0.187824	-0.55617	0.14473	0.0352777	0	0.30933	0.272651	0.62239
1353	8	128073655	129291118	2967	331	Concentration	Jansen et al. (2019)	0.15032	-0.12852	0.43457	0.0225962	0	0.18885	0.2734	0.623436
2216	17	54950108	56245227	2493	342	Suicidal Thoughts	Jansen et al. (2019)	0.15425	-0.13035	0.44422	0.023793	0	0.19734	0.273547	0.623436
2095	15	95662426	96864278	2522	312	Broad Depression (Howard et al. 2018)	Wightman et al. (2021)	0.221635	-0.16825	0.6833	0.0491222	0	0.46691	0.273508	0.623436
1730	11	125266685	126304240	2423	227	Broad Depression (Howard et al. 2018)	Wightman et al. (2021)	-0.207431	-0.63361	0.17341	0.0430278	0	0.40215	0.275078	0.626591
137	1	181324206	182420540	2361	232	Fatigue	Jansen et al. (2019)	-0.13586	-0.38632	0.10917	0.0184579	0	0.14924	0.275751	0.627455
1858	12	129887419	130629840	2056	291	Fatigue	Jansen et al. (2019)	-0.122019	-0.35	0.10257	0.0148886	0	0.1225	0.275695	0.627455
212	2	7966710	8978798	1841	253	Depressed Mood	Bellenguez et al. (2022)	0.211168	-0.1845	0.63703	0.0445919	0	0.40587	0.277239	0.627507
2423	20	57924038	58780894	1790	266	Depressed Mood	Jansen et al. (2019)	-0.140272	-0.40015	0.11375	0.0196763	0	0.1609	0.276022	0.627507
604	4	7135820	7726034	2002	298	Fatigue	Jansen et al. (2019)	0.171062	-0.14487	0.50285	0.0292622	0	0.25305	0.276734	0.627507
919	5	172285683	173606995	3045	299	Suicidal Thoughts	Jansen et al. (2019)	-0.167329	-0.50334	0.1367	0.0279989	0	0.25335	0.276723	0.627507
1478	9	135135888	136042490	1881	245	Broad Depression (Howard et al. 2018)	Wightman et al. (2021)	-0.206145	-0.63057	0.17058	0.0424959	0	0.39762	0.276667	0.627507
2005	14	75699502	76694201	1931	241	Psychomotor Changes	Wightman et al. (2021)	0.201742	-0.17314	0.60457	0.0406999	0	0.36551	0.27739	0.627507
2244	18	5575813	6756496	2682	320	Sleep Problems	Wightman et al. (2021)	-0.205918	-0.62938	0.18781	0.0424023	0	0.39734	0.277101	0.627507
1466	9	121008530	122677719	3119	291	Broad Depression (Howard et al. 2018)	Wightman et al. (no UKB) (2021)	0.165026	-0.13872	0.48033	0.0272335	0	0.23134	0.27687	0.627507
2169	16	86748868	87669168	2551	312	Broad Depression (Howard et al. 2018)	Wightman et al. (no UKB) (2021)	0.179191	-0.1498	0.53304	0.0321093	0	0.28544	0.277385	0.627507
1856	12	128372589	129170296	2134	289	Appetite Changes	Wightman et al. (no UKB) (2021)	0.190302	-0.15857	0.57771	0.0362149	0	0.33375	0.276921	0.627507
1381	9	8262304	9170120	2864	288	Psychomotor Changes	Wightman et al. (no UKB) (2021)	0.192079	-0.14744	0.58397	0.0368943	0	0.34185	0.277293	0.627507
2135	16	53393883	54866095	3257	331	Anhedonia	Bellenguez et al. (2022)	-0.20916	-0.63855	0.18569	0.0437479	0	0.40774	0.277919	0.627706
272	2	65938003	67224027	2685	259	Sleep Problems	Wightman et al. (2021)	0.203716	-0.17747	0.61055	0.0415004	0	0.37343	0.277707	0.627706
2375	20	5379451	6128358	2018	244	Appetite Changes	Wightman et al. (no UKB) (2021)	0.183189	-0.15189	0.53813	0.0335582	0	0.2896	0.277801	0.627706
2095	15	95662426	96864278	2522	312	Anhedonia	Wightman et al. (2021)	0.205092	-0.17327	0.63339	0.0420627	0	0.40189	0.278321	0.628282
1387	9	12664859	13512852	1654	243	Concentration	Wightman et al. (2021)	0.178913	-0.14887	0.52774	0.0320098	0	0.27852	0.278601	0.628582
1478	9	135135888	136042490	1881	245	Fatigue	Jansen et al. (2019)	-0.109367	-0.31062	0.08928	0.0119612	0	0.09649	0.278945	0.629025
1237	8	2396123	2970491	2065	265	Anhedonia	Jansen et al. (2019)	0.138257	-0.11947	0.40052	0.0191149	0	0.16041	0.279341	0.629222
20	1	18427821	19238924	2203	286	Broad Depression (Howard et al. 2018)	Wightman et al. (no UKB) (2021)	0.177785	-0.15567	0.53135	0.0316076	0	0.28234	0.279474	0.629222
2424	20	58780895	59560457	1878	225	Broad Depression (Howard et al. 2018)	Wightman et al. (no UKB) (2021)	-0.190272	-0.57087	0.15629	0.0362032	0	0.32589	0.279279	0.629222
1087	6	163336362	164687462	3452	311	Broad Depression (Howard et al. 2018)	Jansen et al. (2019)	0.148046	-0.12213	0.43285	0.0219177	0	0.18769	0.27977	0.629225
1966	14	33591114	34695195	2633	357	Broad Depression (Howard et al. 2018)	Marioni et al. (2018)	-0.19037	-0.5843	0.14786	0.0362406	0	0.3414	0.279725	0.629225
1264	8	19488889	20135628	1901	238	Fatigue	Wightman et al. (no UKB) (2021)	-0.188376	-0.56056	0.16835	0.0354856	0	0.31497	0.280299	0.630083
155	1	201067953	202583884	3103	323	Feelings of Inadequacy	Wightman et al. (2021)	0.177231	-0.14669	0.5382	0.0314108	0	0.2897	0.280506	0.630216
2096	15	96864279	98025684	2286	301	Feelings of Inadequacy	Bellenguez et al. (2022)	-0.158603	-0.4678	0.13157	0.0251548	0	0.21896	0.283343	0.633339
195	1	243048004	244723196	2517	283	Broad Depression (Howard et al. 2018)	Jansen et al. (2019)	0.125135	-0.11459	0.36319	0.0156588	0	0.13191	0.282894	0.633339
725	4	137400032	138537344	3404	233	Anhedonia	Jansen et al. (2019)	-0.124066	-0.36616	0.10421	0.0153924	0	0.13408	0.282586	0.633339
1358	8	133461552	134509448	2531	284	Appetite Changes	Jansen et al. (2019)	-0.157047	-0.46593	0.13566	0.0246639	0	0.21822	0.282281	0.633339
58	1	67761891	68633860	1792	212	Psychomotor Changes	Jansen et al. (2019)	-0.14317	-0.41768	0.12382	0.0204976	0	0.17451	0.283076	0.633339
359	2	174118390	174927563	1797	256	Anhedonia	Marioni et al. (2018)	-0.210068	-0.64	0.18608	0.0441286	0	0.4096	0.283238	0.633339
1493	10	6234719	6897037	1612	254	Suicidal Thoughts	Wightman et al. (2021)	-0.170656	-0.50643	0.13885	0.0291234	0	0.25647	0.283379	0.633339
2282	18	53762997	54957867	2278	212	Broad Depression (Howard et al. 2018)	Wightman et al. (no UKB) (2021)	-0.166967	-0.49708	0.14464	0.0278781	0	0.24709	0.282704	0.633339
1215	7	138755108	140217630	2704	291	Depressed Mood	Wightman et al. (no UKB) (2021)	-0.155483	-0.45123	0.13118	0.0241749	0	0.20361	0.282068	0.633339
2242	18	3722829	4603961	2178	301	PHQ 9 Sum Score	Wightman et al. (no UKB) (2021)	-0.143464	-0.41864	0.12378	0.020582	0	0.17526	0.282859	0.633339
1470	9	126092932	127184582	2247	225	Broad Depression (Howard et al. 2018)	Jansen et al. (2019)	0.130509	-0.10624	0.38175	0.0170325	0	0.14573	0.283535	0.633357
2096	15	96864279	98025684	2286	301	Broad Depression (Howard et al. 2018)	Jansen et al. (2019)	-0.10038	-0.28902	0.08135	0.0100762	0	0.08353	0.283818	0.633382
2367	19	57143510	57959952	1930	265	Sleep Problems	Wightman et al. (2021)	-0.193926	-0.58948	0.16589	0.0376073	0	0.34748	0.283843	0.633382
1721	11	114742318	116247377	2863	296	Broad Depression (Howard et al. 2018)	Bellenguez et al. (2022)	-0.17517	-0.5356	0.14269	0.0306846	0	0.28687	0.284227	0.633908
1190	7	104109232	105312563	2038	223	Broad Depression (Howard et al. 2018)	Jansen et al. (2019)	0.207434	-0.17867	0.62744	0.0430289	0	0.39483	0.284493	0.633982
2246	18	7862480	8788524	2443	280	Psychomotor Changes	Jansen et al. (2019)	-0.142021	-0.43004	0.12214	0.0201698	0	0.18493	0.284557	0.633982
1190	7	104109232	105312563	2038	223	Appetite Changes	Jansen et al. (2019)	-0.199985	-0.62309	0.17103	0.0399939	0	0.38825	0.284855	0.633983
1631	11	19780785	20686336	2354	301	Appetite Changes	Wightman et al. (2021)	-0.180491	-0.53877	0.15867	0.032577	0	0.29027	0.285448	0.633983
831	5	64438519	65606870	2005	184	Anhedonia	Wightman et al. (no UKB) (2021)	0.224842	-0.20122	0.69695	0.0505537	0	0.48657	0.284911	0.633983
1143	7	47253455	48363585	2588	269	Concentration	Wightman et al. (no UKB) (2021)	-0.186617	-0.56199	0.15674	0.0348258	0	0.3166	0.285022	0.633983
2243	18	4603962	5575812	2425	263	Concentration	Wightman et al. (no UKB) (2021)	-0.171581	-0.51096	0.1586	0.02944	0	0.26108	0.285323	0.633983
919	5	172285683	173606995	3045	299	Suicidal Thoughts	Wightman et al. (no UKB) (2021)	-0.17063	-0.50693	0.1582	0.0291147	0	0.25697	0.285209	0.633983
2456	21	42187153	43081434	2242	300	Psychomotor Changes	Bellenguez et al. (2022)	-0.176094	-0.52653	0.14665	0.031009	0	0.27823	0.285748	0.634319
404	2	227557842	228812485	3370	265	PHQ 9 Sum Score	Kunkle et al. (2019)	-0.185648	-0.56284	0.15638	0.034465	0	0.31709	0.286066	0.634686
2047	15	36583328	37962915	2974	307	Broad Depression (Howard et al. 2018)	Wightman et al. (no UKB) (2021)	-0.148268	-0.44332	0.12228	0.0219835	0	0.19654	0.286359	0.634686
433	3	11226368	11997658	1696	215	Clinical Depression (Wray et al. 2019)	Wightman et al. (no UKB) (2021)	0.193948	-0.17122	0.58607	0.0376159	0	0.344	0.286229	0.634686
2416	20	52411533	53120334	1979	232	Feelings of Inadequacy	Jansen et al. (2019)	0.126744	-0.10559	0.36891	0.016064	0	0.13609	0.287155	0.634803
1356	8	131545726	132534636	2485	234	Appetite Changes	Wightman et al. (2021)	-0.187957	-0.56625	0.1651	0.0353277	0	0.32064	0.28715	0.634803
1334	8	105370131	106500950	2135	216	Depressed Mood	Wightman et al. (no UKB) (2021)	0.199227	-0.17119	0.61373	0.0396913	0	0.37667	0.286925	0.634803
1867	13	22795189	23729049	2951	298	Fatigue	Wightman et al. (no UKB) (2021)	-0.174133	-0.53349	0.15794	0.0303222	0	0.28469	0.287075	0.634803
573	3	172004761	173415591	2816	283	PHQ 9 Sum Score	Wightman et al. (no UKB) (2021)	-0.18974	-0.58564	0.15595	0.0360012	0	0.34297	0.286784	0.634803
1894	13	51554237	53336571	2676	249	Broad Depression (Howard et al. 2018)	Bellenguez et al. (2022)	0.192002	-0.17279	0.57384	0.0368648	0	0.32931	0.288286	0.636644
2186	17	12676354	13648446	2935	301	Clinical Depression (Wray et al. 2019)	Wightman et al. (no UKB) (2021)	-0.163632	-0.49793	0.14289	0.0267755	0	0.24794	0.288166	0.636644
2251	18	12735559	13641479	1887	245	Feelings of Inadequacy	Kunkle et al. (2019)	0.197561	-0.18837	0.611	0.0390303	0	0.37359	0.288779	0.637208
125	1	167163955	168179086	1980	246	Sleep Problems	Wightman et al. (2021)	0.180641	-0.15796	0.55404	0.0326312	0	0.30706	0.28884	0.637208
388	2	210842458	212520453	3242	259	Appetite Changes	Kunkle et al. (2019)	-0.202285	-0.6251	0.18611	0.0409191	0	0.39127	0.289652	0.63867
1549	10	67769823	68623274	2922	164	Broad Depression (Howard et al. 2018)	Bellenguez et al. (2022)	0.190601	-0.17645	0.57242	0.0363288	0	0.32843	0.291357	0.639089
286	2	79900056	80737811	1804	259	Appetite Changes	Bellenguez et al. (2022)	-0.19213	-0.5918	0.18462	0.0369141	0	0.35036	0.291049	0.639089
2044	15	33484268	34410072	2652	287	Concentration	Bellenguez et al. (2022)	0.166651	-0.15131	0.49977	0.0277727	0	0.25086	0.292236	0.639089
1475	9	132193799	132999452	1988	196	Clinical Depression (Wray et al. 2019)	Jansen et al. (2019)	-0.20308	-0.62525	0.18294	0.0412416	0	0.39288	0.291226	0.639089
2392	20	21682378	22780956	1941	181	Clinical Depression (Wray et al. 2019)	Jansen et al. (2019)	-0.152962	-0.45496	0.1395	0.0233973	0	0.20699	0.291594	0.639089
1352	8	126766828	128073654	2907	277	Concentration	Jansen et al. (2019)	0.125742	-0.11601	0.37095	0.0158111	0	0.13761	0.291956	0.639089
1966	14	33591114	34695195	2633	357	Depressed Mood	Jansen et al. (2019)	0.129153	-0.11082	0.38662	0.0166805	0	0.14947	0.29073	0.639089
2038	15	25384328	26392947	2687	308	Feelings of Inadequacy	Jansen et al. (2019)	-0.13698	-0.40182	0.12258	0.0187637	0	0.16146	0.292066	0.639089
2277	18	48228380	49790996	3042	277	Feelings of Inadequacy	Jansen et al. (2019)	0.136144	-0.11679	0.39899	0.0185351	0	0.15919	0.292104	0.639089
159	1	205917549	208162951	2664	261	Concentration	Marioni et al. (2018)	-0.174673	-0.53774	0.14934	0.0305106	0	0.28919	0.290578	0.639089
1727	11	122589225	123398882	1988	265	Fatigue	Marioni et al. (2018)	0.195952	-0.17352	0.60465	0.0383974	0	0.36567	0.29124	0.639089
1752	12	11742150	12721874	2149	275	Appetite Changes	Wightman et al. (2021)	0.162811	-0.14424	0.47862	0.0265073	0	0.22954	0.290808	0.639089
58	1	67761891	68633860	1792	212	Broad Depression (Howard et al. 2018)	Wightman et al. (no UKB) (2021)	0.181829	-0.16235	0.54879	0.0330617	0	0.30117	0.29033	0.639089
1498	10	10969482	11856924	2179	272	Anhedonia	Wightman et al. (no UKB) (2021)	0.124227	-0.11167	0.35958	0.0154323	0	0.1293	0.292128	0.639089
1387	9	12664859	13512852	1654	243	Depressed Mood	Wightman et al. (no UKB) (2021)	-0.143804	-0.42344	0.12852	0.0206796	0	0.1793	0.290466	0.639089
1191	7	105312564	106399739	2502	299	Sleep Problems	Wightman et al. (no UKB) (2021)	0.210928	-0.19005	0.68236	0.0444908	0	0.46636	0.290672	0.639089
2118	16	13893408	15921108	2260	253	Broad Depression (Howard et al. 2018)	Bellenguez et al. (2022)	0.179622	-0.16896	0.54238	0.0322639	0	0.29418	0.293263	0.639697
2314	19	6455429	7249359	2046	274	Concentration	Bellenguez et al. (2022)	-0.207608	-0.65546	0.19617	0.0431012	0	0.42963	0.293082	0.639697
2151	16	73140782	74135275	2108	314	Depressed Mood	Jansen et al. (2019)	0.148404	-0.14042	0.43412	0.0220237	0	0.18856	0.293152	0.639697
2242	18	3722829	4603961	2178	301	Broad Depression (Howard et al. 2018)	Kunkle et al. (2019)	-0.158258	-0.46814	0.14634	0.0250456	0	0.21933	0.292995	0.639697
1604	10	130694009	131694738	2526	253	PHQ 9 Sum Score	Wightman et al. (no UKB) (2021)	0.18937	-0.16427	0.58552	0.0358611	0	0.34284	0.292765	0.639697
2135	16	53393883	54866095	3257	331	Fatigue	Wightman et al. (no UKB) (2021)	0.133415	-0.12004	0.38849	0.0177995	0	0.15092	0.293437	0.63975
1631	11	19780785	20686336	2354	301	Appetite Changes	Jansen et al. (2019)	0.152802	-0.13863	0.46035	0.0233483	0	0.21192	0.293894	0.64004
2107	16	5782969	6446081	2041	315	Appetite Changes	Jansen et al. (2019)	0.0989232	-0.0872	0.28797	0.0097858	0	0.08293	0.293749	0.64004
1764	12	23923799	25058714	2686	293	Broad Depression (Howard et al. 2018)	Wightman et al. (no UKB) (2021)	-0.179189	-0.54148	0.17247	0.0321086	0	0.29338	0.29402	0.64004
2251	18	12735559	13641479	1887	245	Feelings of Inadequacy	Jansen et al. (2019)	-0.120297	-0.35706	0.10244	0.0144714	0	0.12749	0.294425	0.640596
359	2	174118390	174927563	1797	256	Suicidal Thoughts	Bellenguez et al. (2022)	-0.202976	-0.6354	0.19699	0.0411994	0	0.40373	0.29499	0.6406
1472	9	128785783	129617771	1812	264	Fatigue	Jansen et al. (2019)	-0.127668	-0.3737	0.11755	0.0162991	0	0.13965	0.294934	0.6406
1717	11	109891838	111117780	2463	226	Broad Depression (Howard et al. 2018)	Wightman et al. (2021)	0.198178	-0.18989	0.61637	0.0392744	0	0.38073	0.294748	0.6406
155	1	201067953	202583884	3103	323	Clinical Depression (Wray et al. 2019)	Wightman et al. (2021)	0.168157	-0.15556	0.5194	0.0282768	0	0.27026	0.295027	0.6406
1830	12	99244338	100931423	2996	263	Broad Depression (Howard et al. 2018)	Jansen et al. (2019)	-0.124922	-0.37302	0.10832	0.0156055	0	0.13914	0.295255	0.640739
2248	18	9816165	10675548	2183	305	Psychomotor Changes	Wightman et al. (no UKB) (2021)	-0.154508	-0.4659	0.13741	0.0238729	0	0.21709	0.295391	0.640739
2126	16	26154123	27443061	3183	329	Suicidal Thoughts	Kunkle et al. (2019)	0.181587	-0.17011	0.55459	0.0329739	0	0.30757	0.295591	0.640795
1604	10	130694009	131694738	2526	253	Appetite Changes	Wightman et al. (no UKB) (2021)	0.189667	-0.17296	0.58149	0.0359734	0	0.33813	0.295717	0.640795
1631	11	19780785	20686336	2354	301	Depressed Mood	Bellenguez et al. (2022)	0.203297	-0.19025	0.63521	0.0413296	0	0.4035	0.296888	0.64138
849	5	87943483	89584466	1898	248	Clinical Depression (Wray et al. 2019)	Jansen et al. (2019)	-0.128979	-0.37862	0.12019	0.0166355	0	0.14336	0.296365	0.64138
1197	7	113339387	115321301	2729	236	Feelings of Inadequacy	Jansen et al. (2019)	0.132906	-0.12698	0.39414	0.0176641	0	0.15534	0.296747	0.64138
1475	9	132193799	132999452	1988	196	Clinical Depression (Wray et al. 2019)	Wightman et al. (2021)	-0.188361	-0.57774	0.17355	0.0354799	0	0.33379	0.29656	0.64138
97	1	110224231	111134062	1674	256	Psychomotor Changes	Wightman et al. (2021)	0.164627	-0.14865	0.50078	0.0271022	0	0.25078	0.296733	0.64138
1911	13	71010209	71976862	2548	246	Sleep Problems	Wightman et al. (no UKB) (2021)	0.178419	-0.16375	0.55232	0.0318335	0	0.30506	0.296866	0.64138
2095	15	95662426	96864278	2522	312	Broad Depression (Howard et al. 2018)	Bellenguez et al. (2022)	-0.206903	-0.65242	0.18854	0.042809	0	0.42583	0.29764	0.642121
2202	17	36116885	37361178	1713	235	Sleep Problems	Jansen et al. (2019)	0.128821	-0.11425	0.39291	0.0165949	0	0.15448	0.297682	0.642121
2277	18	48228380	49790996	3042	277	PHQ 9 Sum Score	Jansen et al. (2019)	0.124666	-0.1085	0.36616	0.0155417	0	0.13407	0.297527	0.642121
1873	13	28587126	30068525	3202	290	Depressed Mood	Jansen et al. (2019)	0.138441	-0.13809	0.40816	0.019166	0	0.16697	0.298312	0.642183
1945	13	107037865	108521978	3387	347	PHQ 9 Sum Score	Jansen et al. (2019)	-0.113228	-0.33512	0.10235	0.0128205	0	0.11231	0.298283	0.642183
1045	6	116132148	117674076	3105	207	Broad Depression (Howard et al. 2018)	Wightman et al. (2021)	-0.187678	-0.57806	0.17042	0.0352229	0	0.33541	0.298227	0.642183
159	1	205917549	208162951	2664	261	Concentration	Wightman et al. (2021)	0.155012	-0.13868	0.46971	0.0240288	0	0.22079	0.297923	0.642183
15	1	13481026	14720131	2695	275	Appetite Changes	Wightman et al. (no UKB) (2021)	0.187545	-0.17469	0.58281	0.035173	0	0.34012	0.298886	0.643094
2097	15	98025685	98828261	2362	257	Anhedonia	Wightman et al. (2021)	0.163381	-0.14955	0.48823	0.0266934	0	0.23837	0.29942	0.643919
2434	21	18222038	19479024	2652	273	Broad Depression (Howard et al. 2018)	Wightman et al. (no UKB) (2021)	0.151017	-0.1347	0.44968	0.022806	0	0.20278	0.299758	0.644321
935	6	10416551	11790671	3056	305	Broad Depression (Howard et al. 2018)	Wightman et al. (no UKB) (2021)	0.170466	-0.15644	0.52619	0.0290586	0	0.27745	0.300437	0.645456
1856	12	128372589	129170296	2134	289	Fatigue	Bellenguez et al. (2022)	-0.181132	-0.56277	0.16827	0.032809	0	0.31716	0.301216	0.645634
2142	16	62607091	64207176	2970	256	Broad Depression (Howard et al. 2018)	Jansen et al. (2019)	-0.116654	-0.34544	0.10997	0.0136081	0	0.11933	0.302307	0.645634
2021	14	94892241	95946792	3290	336	Appetite Changes	Jansen et al. (2019)	0.133267	-0.11608	0.40764	0.01776	0	0.16627	0.302334	0.645634
533	3	127495174	129091975	2761	217	PHQ 9 Sum Score	Jansen et al. (2019)	-0.201554	-0.64416	0.19989	0.0406242	0	0.41522	0.301666	0.645634
1989	14	57460782	58447798	2079	208	PHQ 9 Sum Score	Jansen et al. (2019)	-0.15607	-0.47269	0.14593	0.0243578	0	0.22344	0.301752	0.645634
2367	19	57143510	57959952	1930	265	Sleep Problems	Kunkle et al. (2019)	0.185564	-0.1767	0.585	0.0344339	0	0.34223	0.300969	0.645634
935	6	10416551	11790671	3056	305	Depressed Mood	Marioni et al. (2018)	0.180386	-0.17851	0.55154	0.032539	0	0.30442	0.301234	0.645634
2119	16	15921109	17343277	2162	237	Clinical Depression (Wray et al. 2019)	Wightman et al. (2021)	-0.162498	-0.49556	0.14585	0.0264055	0	0.24558	0.30225	0.645634
1235	8	1628040	2070902	1387	276	Anhedonia	Wightman et al. (2021)	0.172065	-0.15309	0.53413	0.0296063	0	0.28629	0.301434	0.645634
449	3	28649811	29877022	3463	299	Appetite Changes	Wightman et al. (2021)	-0.180191	-0.56158	0.16231	0.0324688	0	0.31555	0.301967	0.645634
803	5	30416067	31679464	2906	280	Feelings of Inadequacy	Wightman et al. (2021)	-0.184966	-0.56392	0.17758	0.0342123	0	0.32006	0.301873	0.645634
1401	9	24757730	25957606	3080	284	Broad Depression (Howard et al. 2018)	Wightman et al. (no UKB) (2021)	-0.148144	-0.4449	0.14165	0.0219465	0	0.19794	0.301861	0.645634
1856	12	128372589	129170296	2134	289	Depressed Mood	Bellenguez et al. (2022)	0.186321	-0.18136	0.57093	0.0347155	0	0.32984	0.303627	0.646848
806	5	33971057	35157146	2632	220	Sleep Problems	Bellenguez et al. (2022)	0.210412	-0.20412	0.66302	0.0442734	0	0.43959	0.303449	0.646848
779	5	2960069	3677595	2657	258	Fatigue	Jansen et al. (2019)	0.135868	-0.13278	0.40743	0.0184602	0	0.16606	0.303765	0.646848
1078	6	154462011	155523957	2583	300	PHQ 9 Sum Score	Jansen et al. (2019)	-0.153652	-0.47257	0.1411	0.023609	0	0.22332	0.304114	0.646848
2464	22	18535226	19635654	1547	181	PHQ 9 Sum Score	Jansen et al. (2019)	0.156347	-0.14821	0.47186	0.0244443	0	0.22265	0.303981	0.646848
2245	18	6756497	7862479	2372	290	Suicidal Thoughts	Wightman et al. (2021)	-0.208641	-0.69643	0.19877	0.0435312	0	0.4854	0.304039	0.646848
1756	12	16136743	17374895	1902	253	Broad Depression (Howard et al. 2018)	Wightman et al. (no UKB) (2021)	-0.193054	-0.60658	0.18084	0.0372699	0	0.36835	0.303434	0.646848
1856	12	128372589	129170296	2134	289	Depressed Mood	Wightman et al. (no UKB) (2021)	0.181521	-0.17173	0.56709	0.0329498	0	0.32159	0.303777	0.646848
2135	16	53393883	54866095	3257	331	Fatigue	Bellenguez et al. (2022)	0.156661	-0.14978	0.47431	0.0245425	0	0.22503	0.304525	0.64718
2027	14	100786190	102004377	2491	309	Broad Depression (Howard et al. 2018)	Wightman et al. (no UKB) (2021)	-0.143743	-0.43677	0.13363	0.0206621	0	0.19076	0.304573	0.64718
163	1	212347583	213958292	3392	284	Broad Depression (Howard et al. 2018)	Bellenguez et al. (2022)	0.181911	-0.18708	0.55432	0.0330917	0	0.30728	0.305511	0.647692
622	4	23858351	24764724	1903	257	Broad Depression (Howard et al. 2018)	Jansen et al. (2019)	-0.174139	-0.54574	0.16918	0.0303245	0	0.29827	0.306179	0.647692
29	1	29188427	30405182	2223	249	Fatigue	Jansen et al. (2019)	0.149141	-0.13728	0.46403	0.022243	0	0.2155	0.305889	0.647692
432	3	9970732	11226367	3006	310	Psychomotor Changes	Jansen et al. (2019)	0.131641	-0.13217	0.39116	0.0173294	0	0.15321	0.305772	0.647692
2274	18	45718493	46558306	2068	301	Sleep Problems	Jansen et al. (2019)	-0.118163	-0.35527	0.11372	0.0139625	0	0.12622	0.305997	0.647692
785	5	9203856	10549029	3045	323	Concentration	Kunkle et al. (2019)	-0.182114	-0.56718	0.17351	0.0331655	0	0.32327	0.305391	0.647692
920	5	173606996	174662885	2708	307	PHQ 9 Sum Score	Marioni et al. (2018)	0.154709	-0.14787	0.4665	0.023935	0	0.21763	0.306156	0.647692
2262	18	28792735	30401128	3234	274	Psychomotor Changes	Wightman et al. (no UKB) (2021)	-0.182813	-0.5713	0.17839	0.0334205	0	0.32639	0.305452	0.647692
778	5	2106886	2960068	2623	297	PHQ 9 Sum Score	Wightman et al. (no UKB) (2021)	-0.193494	-0.61753	0.19132	0.0374398	0	0.38357	0.304981	0.647692
155	1	201067953	202583884	3103	323	PHQ 9 Sum Score	Jansen et al. (2019)	0.118919	-0.11411	0.34977	0.0141417	0	0.12234	0.306736	0.648549
2284	18	55809316	56832312	2397	268	Broad Depression (Howard et al. 2018)	Bellenguez et al. (2022)	-0.198741	-0.64396	0.20846	0.0394978	0	0.41475	0.307404	0.648785
1210	7	131856482	133807216	3092	271	Broad Depression (Howard et al. 2018)	Jansen et al. (2019)	-0.154904	-0.47568	0.14372	0.0239954	0	0.22627	0.307662	0.648785
1646	11	33905328	34672697	1712	225	Broad Depression (Howard et al. 2018)	Jansen et al. (2019)	0.127683	-0.12123	0.39058	0.016303	0	0.15255	0.30774	0.648785
2209	17	45883902	47516224	3182	230	Fatigue	Jansen et al. (2019)	0.133519	-0.12738	0.40717	0.0178273	0	0.16623	0.307705	0.648785
2159	16	78973581	79662634	2180	333	Feelings of Inadequacy	Jansen et al. (2019)	-0.120986	-0.36699	0.11538	0.0146377	0	0.13478	0.307759	0.648785
1280	8	36641175	38803980	2965	322	PHQ 9 Sum Score	Jansen et al. (2019)	0.160844	-0.14515	0.49521	0.0258707	0	0.24524	0.307154	0.648785
1221	7	147352172	148622913	3197	293	Broad Depression (Howard et al. 2018)	Jansen et al. (2019)	0.124079	-0.11684	0.37088	0.0153956	0	0.13755	0.3093	0.648876
1589	10	114255955	115588903	2471	296	Anhedonia	Jansen et al. (2019)	0.122336	-0.11535	0.36541	0.0149662	0	0.13366	0.309809	0.648876
2216	17	54950108	56245227	2493	342	Anhedonia	Jansen et al. (2019)	0.133234	-0.13306	0.39781	0.0177512	0	0.15842	0.309031	0.648876
251	2	45850048	46499326	1838	299	Concentration	Jansen et al. (2019)	-0.123392	-0.37504	0.11714	0.0152255	0	0.14066	0.308388	0.648876
2251	18	12735559	13641479	1887	245	PHQ 9 Sum Score	Jansen et al. (2019)	-0.111259	-0.336	0.10761	0.0123785	0	0.1129	0.310073	0.648876
2244	18	5575813	6756496	2682	320	Broad Depression (Howard et al. 2018)	Marioni et al. (2018)	-0.164525	-0.51833	0.16316	0.0270686	0	0.26898	0.309604	0.648876
2423	20	57924038	58780894	1790	266	Broad Depression (Howard et al. 2018)	Marioni et al. (2018)	-0.178846	-0.56284	0.17165	0.031986	0	0.31679	0.309943	0.648876
2181	17	7264459	8554763	2437	259	Broad Depression (Howard et al. 2018)	Wightman et al. (2021)	0.187152	-0.18894	0.58273	0.0350259	0	0.34027	0.308913	0.648876
2251	18	12735559	13641479	1887	245	Anhedonia	Wightman et al. (2021)	-0.189669	-0.59556	0.18009	0.0359744	0	0.35523	0.308172	0.648876
483	3	71223282	72334704	2466	327	Sleep Problems	Wightman et al. (2021)	0.147106	-0.13662	0.44893	0.0216403	0	0.20153	0.309774	0.648876
2226	17	69245591	70495119	2452	303	Sleep Problems	Wightman et al. (2021)	-0.183879	-0.58175	0.17544	0.0338116	0	0.33843	0.308641	0.648876
1097	7	2473750	3100211	1449	222	Appetite Changes	Wightman et al. (no UKB) (2021)	0.184516	-0.18328	0.57131	0.0340461	0	0.32729	0.308601	0.648876
2167	16	85146806	86058597	1359	252	Feelings of Inadequacy	Wightman et al. (no UKB) (2021)	0.17001	-0.16941	0.53196	0.0289034	0	0.28298	0.310081	0.648876
1330	8	101448440	102548680	2043	283	Psychomotor Changes	Wightman et al. (no UKB) (2021)	0.159394	-0.16072	0.49095	0.0254066	0	0.24145	0.309633	0.648876
2222	17	64438388	65582327	2495	296	PHQ 9 Sum Score	Wightman et al. (no UKB) (2021)	0.15946	-0.16125	0.48713	0.0254276	0	0.23793	0.309054	0.648876
163	1	212347583	213958292	3392	284	Concentration	Bellenguez et al. (2022)	0.193754	-0.18003	0.625	0.0375406	0	0.39139	0.31054	0.649244
403	2	226242843	227557841	2300	210	Suicidal Thoughts	Wightman et al. (no UKB) (2021)	-0.177311	-0.54775	0.17459	0.0314393	0	0.30003	0.310561	0.649244
849	5	87943483	89584466	1898	248	Broad Depression (Howard et al. 2018)	Jansen et al. (2019)	-0.146902	-0.45526	0.14254	0.0215802	0	0.20726	0.311719	0.64944
481	3	68319771	69784969	3367	270	Clinical Depression (Wray et al. 2019)	Jansen et al. (2019)	0.161576	-0.15577	0.49927	0.0261069	0	0.25018	0.31106	0.64944
300	2	103305258	105120578	2715	246	PHQ 9 Sum Score	Jansen et al. (2019)	0.13838	-0.13948	0.41943	0.019149	0	0.17593	0.311169	0.64944
2202	17	36116885	37361178	1713	235	Depressed Mood	Wightman et al. (2021)	0.191875	-0.18396	0.61372	0.0368161	0	0.37843	0.311121	0.64944
2366	19	56411087	57143509	1902	263	Depressed Mood	Wightman et al. (2021)	0.172403	-0.16704	0.53834	0.0297227	0	0.29064	0.311647	0.64944
46	1	53114187	54771293	3267	284	Broad Depression (Howard et al. 2018)	Wightman et al. (no UKB) (2021)	-0.199879	-0.65205	0.19875	0.0399516	0	0.42517	0.311588	0.64944
1324	8	92876621	94999066	3178	291	Broad Depression (Howard et al. 2018)	Wightman et al. (no UKB) (2021)	-0.159373	-0.49124	0.16019	0.0253998	0	0.24163	0.311684	0.64944
583	3	185709997	186602045	1798	277	Appetite Changes	Wightman et al. (2021)	-0.145849	-0.44228	0.14904	0.021272	0	0.19561	0.313097	0.651993
2472	22	27192924	27952441	2434	333	Appetite Changes	Jansen et al. (2019)	-0.113151	-0.34763	0.10519	0.0128032	0	0.12092	0.313512	0.652539
2132	16	49010762	50467033	2827	308	Fatigue	Jansen et al. (2019)	-0.134224	-0.41954	0.13091	0.018016	0	0.17602	0.314262	0.652942
623	4	24764725	25832018	2519	269	Feelings of Inadequacy	Jansen et al. (2019)	0.124971	-0.12087	0.38564	0.0156179	0	0.14913	0.313912	0.652942
1809	12	74080748	75563968	3010	172	Psychomotor Changes	Jansen et al. (2019)	0.181637	-0.18992	0.57276	0.0329918	0	0.32897	0.314346	0.652942
935	6	10416551	11790671	3056	305	PHQ 9 Sum Score	Jansen et al. (2019)	0.119027	-0.11577	0.36542	0.0141674	0	0.13356	0.314529	0.652942
1504	10	15946678	17065860	2531	245	Anhedonia	Wightman et al. (2021)	-0.137326	-0.4279	0.1373	0.0188584	0	0.18323	0.314656	0.652942
2122	16	20351262	22667048	2205	240	Broad Depression (Howard et al. 2018)	Wightman et al. (no UKB) (2021)	0.165088	-0.16325	0.504	0.0272539	0	0.25416	0.314776	0.652942
155	1	201067953	202583884	3103	323	Feelings of Inadequacy	Wightman et al. (no UKB) (2021)	0.167287	-0.17374	0.53058	0.027985	0	0.28151	0.314643	0.652942
1849	12	120567741	121817509	2696	202	Broad Depression (Howard et al. 2018)	Jansen et al. (2019)	0.137899	-0.1314	0.41667	0.0190161	0	0.17372	0.314982	0.653052
1852	12	124843769	126079935	2843	319	Broad Depression (Howard et al. 2018)	Jansen et al. (2019)	-0.100065	-0.30054	0.09646	0.0100129	0	0.09032	0.315514	0.653204
2168	16	86058598	86748867	2434	336	Anhedonia	Jansen et al. (2019)	0.137157	-0.13515	0.42082	0.018812	0	0.17762	0.315334	0.653204
894	5	142532957	143605908	2085	211	Sleep Problems	Jansen et al. (2019)	0.138129	-0.13826	0.41752	0.0190796	0	0.1745	0.315453	0.653204
1756	12	16136743	17374895	1902	253	Broad Depression (Howard et al. 2018)	Bellenguez et al. (2022)	0.185746	-0.19959	0.58529	0.0345014	0	0.34322	0.316161	0.653442
1100	7	4938443	6020653	2504	268	Feelings of Inadequacy	Bellenguez et al. (2022)	-0.195212	-0.63288	0.20895	0.0381079	0	0.40322	0.315814	0.653442
2340	19	33785836	34633274	2152	237	Broad Depression (Howard et al. 2018)	Wightman et al. (no UKB) (2021)	0.147278	-0.15055	0.4575	0.0216909	0	0.20957	0.316241	0.653442
2184	17	10572618	11778164	2483	288	Clinical Depression (Wray et al. 2019)	Wightman et al. (no UKB) (2021)	0.161757	-0.16188	0.50164	0.0261654	0	0.25164	0.316151	0.653442
1478	9	135135888	136042490	1881	245	Broad Depression (Howard et al. 2018)	Jansen et al. (2019)	-0.120809	-0.36696	0.12065	0.0145948	0	0.13488	0.316441	0.653502
2135	16	53393883	54866095	3257	331	Appetite Changes	Wightman et al. (2021)	0.117089	-0.11229	0.35399	0.0137099	0	0.12531	0.316576	0.653502
2241	18	2839843	3722828	2195	301	PHQ 9 Sum Score	Jansen et al. (2019)	-0.117092	-0.36271	0.11541	0.0137106	0	0.13182	0.317636	0.655057
881	5	124109486	125131720	2508	270	Feelings of Inadequacy	Wightman et al. (no UKB) (2021)	-0.186758	-0.59445	0.19143	0.0348786	0	0.35373	0.317593	0.655057
552	3	149998412	151131307	2169	245	Sleep Problems	Jansen et al. (2019)	0.130542	-0.1298	0.4093	0.0170412	0	0.16754	0.317887	0.655258
2119	16	15921109	17343277	2162	237	Clinical Depression (Wray et al. 2019)	Jansen et al. (2019)	0.126946	-0.13104	0.39347	0.0161152	0	0.15486	0.318181	0.655548
1727	11	122589225	123398882	1988	265	Fatigue	Bellenguez et al. (2022)	0.186948	-0.1901	0.58876	0.0349497	0	0.34714	0.318726	0.656354
60	1	69438910	70992905	2737	246	Broad Depression (Howard et al. 2018)	Bellenguez et al. (2022)	0.198186	-0.20869	0.64336	0.0392778	0	0.41592	0.319339	0.656562
2096	15	96864279	98025684	2286	301	Appetite Changes	Bellenguez et al. (2022)	-0.12671	-0.37615	0.12369	0.0160554	0	0.14149	0.319515	0.656562
2242	18	3722829	4603961	2178	301	Sleep Problems	Bellenguez et al. (2022)	0.155256	-0.15523	0.47982	0.0241043	0	0.23061	0.319641	0.656562
764	4	181122434	182065646	2724	292	Fatigue	Wightman et al. (2021)	0.165546	-0.16343	0.51549	0.0274056	0	0.26573	0.31904	0.656562
584	3	186602046	187939199	3158	334	Fatigue	Wightman et al. (no UKB) (2021)	0.158644	-0.16134	0.49847	0.0251678	0	0.24874	0.319424	0.656562
2223	17	65582328	66757556	2254	242	Fatigue	Wightman et al. (no UKB) (2021)	-0.149823	-0.45632	0.15248	0.0224469	0	0.20822	0.319749	0.656562
2234	17	77412787	78438332	1706	235	Fatigue	Wightman et al. (no UKB) (2021)	0.164268	-0.16869	0.51015	0.0269838	0	0.26054	0.320259	0.657293
2434	21	18222038	19479024	2652	273	Appetite Changes	Wightman et al. (no UKB) (2021)	-0.142534	-0.43444	0.14563	0.0203158	0	0.18874	0.320626	0.657414
1914	13	74437636	75882384	3302	286	Fatigue	Wightman et al. (no UKB) (2021)	-0.152953	-0.47729	0.15473	0.0233946	0	0.22781	0.320612	0.657414
1963	14	29029225	30831154	2894	298	Clinical Depression (Wray et al. 2019)	Bellenguez et al. (2022)	0.174034	-0.17704	0.55011	0.0302878	0	0.30262	0.321757	0.658214
873	5	116208001	117348497	2963	248	Broad Depression (Howard et al. 2018)	Jansen et al. (2019)	-0.16672	-0.52576	0.16271	0.0277956	0	0.27642	0.321727	0.658214
2135	16	53393883	54866095	3257	331	Anhedonia	Jansen et al. (2019)	-0.134267	-0.42166	0.13705	0.0180277	0	0.17824	0.321559	0.658214
1955	14	20876081	21982654	2490	352	Concentration	Jansen et al. (2019)	-0.0997432	-0.30178	0.09997	0.00994871	0	0.09112	0.321941	0.658214
1914	13	74437636	75882384	3302	286	Anhedonia	Wightman et al. (no UKB) (2021)	-0.163411	-0.50365	0.18026	0.0267032	0	0.25397	0.321871	0.658214
1829	12	97814022	99244337	2763	269	Feelings of Inadequacy	Wightman et al. (no UKB) (2021)	-0.176281	-0.55984	0.18423	0.0310751	0	0.31407	0.321234	0.658214
2434	21	18222038	19479024	2652	273	Broad Depression (Howard et al. 2018)	Jansen et al. (2019)	-0.10959	-0.3391	0.10783	0.0120101	0	0.11551	0.322465	0.658453
1237	8	2396123	2970491	2065	265	Fatigue	Wightman et al. (2021)	0.181421	-0.19665	0.56348	0.0329137	0	0.31787	0.32252	0.658453
1965	14	32382246	33591113	2688	314	Clinical Depression (Wray et al. 2019)	Wightman et al. (no UKB) (2021)	0.159784	-0.16639	0.49821	0.0255308	0	0.24865	0.322252	0.658453
1498	10	10969482	11856924	2179	272	Depressed Mood	Jansen et al. (2019)	0.112701	-0.1204	0.33934	0.0127016	0	0.11519	0.322721	0.658548
2244	18	5575813	6756496	2682	320	Appetite Changes	Jansen et al. (2019)	-0.121316	-0.37924	0.12612	0.0147175	0	0.14466	0.323938	0.659684
435	3	12859210	14312007	3367	304	Psychomotor Changes	Jansen et al. (2019)	0.169612	-0.18149	0.54603	0.0287681	0	0.29815	0.323679	0.659684
1754	12	13559528	14656849	2663	251	Broad Depression (Howard et al. 2018)	Wightman et al. (2021)	-0.188257	-0.61893	0.19199	0.0354406	0	0.38431	0.324359	0.659684
2359	19	51903805	52678748	2315	243	Suicidal Thoughts	Wightman et al. (2021)	-0.174776	-0.56221	0.17178	0.0305467	0	0.31608	0.324228	0.659684
2216	17	54950108	56245227	2493	342	Concentration	Wightman et al. (no UKB) (2021)	0.153762	-0.15769	0.48573	0.0236426	0	0.23717	0.323932	0.659684
1494	10	6897038	7659872	2282	276	Sleep Problems	Wightman et al. (no UKB) (2021)	0.184965	-0.18602	0.60448	0.034212	0	0.36562	0.323635	0.659684
1845	12	116197676	117091843	1951	257	PHQ 9 Sum Score	Wightman et al. (no UKB) (2021)	-0.165942	-0.53286	0.17155	0.0275368	0	0.28573	0.324335	0.659684
9	1	6136815	7711794	2938	275	Fatigue	Bellenguez et al. (2022)	0.182448	-0.19136	0.59479	0.0332873	0	0.35378	0.324566	0.659791
725	4	137400032	138537344	3404	233	Anhedonia	Wightman et al. (2021)	-0.16192	-0.51382	0.15932	0.0262179	0	0.26401	0.324743	0.659837
1631	11	19780785	20686336	2354	301	Sleep Problems	Bellenguez et al. (2022)	-0.161448	-0.51682	0.16853	0.0260653	0	0.2671	0.326255	0.661808
2366	19	56411087	57143509	1902	263	Depressed Mood	Jansen et al. (2019)	0.122926	-0.12293	0.37674	0.0151108	0	0.14225	0.326641	0.661808
1353	8	128073655	129291118	2967	331	Feelings of Inadequacy	Jansen et al. (2019)	0.133958	-0.14219	0.41694	0.0179448	0	0.17424	0.326398	0.661808
1365	8	140355989	141527881	2501	279	Suicidal Thoughts	Jansen et al. (2019)	0.170525	-0.1701	0.54039	0.0290788	0	0.29202	0.326488	0.661808
1445	9	100310518	101596750	2852	274	Fatigue	Wightman et al. (2021)	-0.157708	-0.50442	0.16545	0.0248717	0	0.25444	0.326643	0.661808
2244	18	5575813	6756496	2682	320	Fatigue	Wightman et al. (2021)	-0.16674	-0.52498	0.17565	0.0278021	0	0.27718	0.326051	0.661808
1603	10	129831970	130694008	2371	300	Anhedonia	Bellenguez et al. (2022)	-0.172062	-0.55572	0.17738	0.0296054	0	0.30904	0.326903	0.662021
1472	9	128785783	129617771	1812	264	Anhedonia	Wightman et al. (no UKB) (2021)	0.162271	-0.16413	0.50716	0.0263318	0	0.25747	0.327063	0.662031
2098	15	98828262	99925972	2653	302	Concentration	Wightman et al. (2021)	-0.172623	-0.55807	0.18024	0.0297987	0	0.31144	0.327233	0.662062
1856	12	128372589	129170296	2134	289	PHQ 9 Sum Score	Wightman et al. (2021)	0.161036	-0.17229	0.50565	0.0259327	0	0.25667	0.327415	0.662116
334	2	143259781	144503688	2145	206	Sleep Problems	Wightman et al. (2021)	0.194645	-0.21488	0.63459	0.0378867	0	0.40368	0.327809	0.662599
159	1	205917549	208162951	2664	261	Sleep Problems	Marioni et al. (2018)	-0.153629	-0.48253	0.16097	0.0236019	0	0.23334	0.328367	0.663413
20	1	18427821	19238924	2203	286	Broad Depression (Howard et al. 2018)	Jansen et al. (2019)	0.115176	-0.11759	0.35005	0.0132655	0	0.12264	0.328781	0.663936
1725	11	120064529	121208186	2193	264	Anhedonia	Jansen et al. (2019)	0.121159	-0.12604	0.37831	0.0146796	0	0.14392	0.329383	0.664225
2027	14	100786190	102004377	2491	309	Suicidal Thoughts	Wightman et al. (2021)	-0.18023	-0.59618	0.19791	0.0324828	0	0.35543	0.329391	0.664225
2234	17	77412787	78438332	1706	235	Anhedonia	Wightman et al. (no UKB) (2021)	0.166163	-0.17838	0.52977	0.0276101	0	0.28065	0.329366	0.664225
519	3	113657666	115649909	3246	309	Concentration	Bellenguez et al. (2022)	-0.175791	-0.57298	0.18773	0.0309026	0	0.32876	0.329827	0.664735
221	2	15721704	17241115	3297	318	Broad Depression (Howard et al. 2018)	Wightman et al. (no UKB) (2021)	0.167345	-0.18801	0.53725	0.0280042	0	0.28864	0.329955	0.664735
58	1	67761891	68633860	1792	212	PHQ 9 Sum Score	Jansen et al. (2019)	-0.109347	-0.33257	0.11627	0.0119568	0	0.1106	0.330559	0.665638
2284	18	55809316	56832312	2397	268	Broad Depression (Howard et al. 2018)	Wightman et al. (no UKB) (2021)	-0.193154	-0.63869	0.21074	0.0373085	0	0.40933	0.330818	0.665845
1387	9	12664859	13512852	1654	243	PHQ 9 Sum Score	Wightman et al. (no UKB) (2021)	0.125471	-0.13664	0.38603	0.0157431	0	0.14939	0.331108	0.666115
604	4	7135820	7726034	2002	298	Anhedonia	Jansen et al. (2019)	-0.149543	-0.48092	0.15549	0.0223631	0	0.23132	0.331477	0.66623
195	1	243048004	244723196	2517	283	Feelings of Inadequacy	Wightman et al. (no UKB) (2021)	-0.148865	-0.47699	0.15502	0.0221607	0	0.22778	0.331466	0.66623
2098	15	98828262	99925972	2653	302	Clinical Depression (Wray et al. 2019)	Jansen et al. (2019)	0.113418	-0.11584	0.34951	0.0128636	0	0.12215	0.33207	0.666649
1493	10	6234719	6897037	1612	254	Appetite Changes	Jansen et al. (2019)	-0.110461	-0.34508	0.11988	0.0122017	0	0.11924	0.332519	0.666649
1618	11	6180841	7191230	2372	261	Appetite Changes	Jansen et al. (2019)	-0.119067	-0.37846	0.12382	0.0141769	0	0.14385	0.332776	0.666649
1945	13	107037865	108521978	3387	347	Concentration	Marioni et al. (2018)	-0.179597	-0.59104	0.19455	0.032255	0	0.34958	0.331895	0.666649
212	2	7966710	8978798	1841	253	Anhedonia	Wightman et al. (2021)	-0.139233	-0.43912	0.15009	0.0193859	0	0.19293	0.332713	0.666649
2380	20	10279604	11257012	2365	260	Concentration	Wightman et al. (no UKB) (2021)	0.146989	-0.15639	0.46222	0.0216058	0	0.21381	0.332778	0.666649
2359	19	51903805	52678748	2315	243	PHQ 9 Sum Score	Wightman et al. (no UKB) (2021)	0.172365	-0.18956	0.56248	0.0297095	0	0.31774	0.332168	0.666649
1982	14	50500565	51418371	1797	194	Clinical Depression (Wray et al. 2019)	Jansen et al. (2019)	0.156757	-0.16902	0.49669	0.0245728	0	0.24677	0.332979	0.666739
2006	14	76694202	77425453	1705	234	Broad Depression (Howard et al. 2018)	Wightman et al. (2021)	-0.173571	-0.56879	0.18663	0.0301268	0	0.32353	0.333227	0.666796
1955	14	20876081	21982654	2490	352	Feelings of Inadequacy	Wightman et al. (2021)	-0.147527	-0.45884	0.15549	0.0217643	0	0.21091	0.33332	0.666796
97	1	110224231	111134062	1674	256	Broad Depression (Howard et al. 2018)	Jansen et al. (2019)	0.105182	-0.10874	0.32239	0.0110632	0	0.10399	0.333896	0.667323
429	3	6421146	7529554	2821	266	Concentration	Wightman et al. (2021)	-0.15418	-0.49563	0.1619	0.0237716	0	0.24664	0.333792	0.667323
849	5	87943483	89584466	1898	248	Broad Depression (Howard et al. 2018)	Kunkle et al. (2019)	0.172757	-0.18392	0.556	0.029845	0	0.31123	0.334111	0.667441
1999	14	68976913	69794542	1935	234	Sleep Problems	Jansen et al. (2019)	0.178849	-0.19673	0.58208	0.0319869	0	0.34099	0.334439	0.667471
1453	9	109150718	110630150	3277	325	Feelings of Inadequacy	Wightman et al. (2021)	-0.157472	-0.507	0.16889	0.0247975	0	0.25705	0.334413	0.667471
1214	7	137657460	138755107	2472	306	Fatigue	Bellenguez et al. (2022)	-0.160966	-0.51824	0.17534	0.0259102	0	0.26924	0.33463	0.667541
881	5	124109486	125131720	2508	270	Broad Depression (Howard et al. 2018)	Marioni et al. (2018)	0.164069	-0.18168	0.52396	0.0269186	0	0.27456	0.335233	0.66812
894	5	142532957	143605908	2085	211	Sleep Problems	Wightman et al. (no UKB) (2021)	-0.160478	-0.50869	0.18069	0.0257532	0	0.25993	0.335088	0.66812
2290	18	62074994	63109755	2458	182	Clinical Depression (Wray et al. 2019)	Wightman et al. (2021)	0.187548	-0.204	0.61435	0.0351741	0	0.37928	0.335394	0.668129
374	2	191051955	193033982	3280	287	Fatigue	Jansen et al. (2019)	0.142492	-0.15643	0.44917	0.0203039	0	0.20218	0.335945	0.668652
1932	13	91764205	93285142	3194	252	Broad Depression (Howard et al. 2018)	Wightman et al. (no UKB) (2021)	-0.175266	-0.57684	0.19037	0.0307182	0	0.33354	0.33597	0.668652
1852	12	124843769	126079935	2843	319	Clinical Depression (Wray et al. 2019)	Bellenguez et al. (2022)	0.18829	-0.22249	0.62742	0.0354531	0	0.39417	0.336676	0.669335
1126	7	27351287	28890886	3358	312	Fatigue	Bellenguez et al. (2022)	0.169086	-0.18487	0.54929	0.0285899	0	0.30179	0.338631	0.669335
2320	19	13213187	13968319	1468	231	Broad Depression (Howard et al. 2018)	Jansen et al. (2019)	-0.105997	-0.33432	0.11935	0.0112353	0	0.1119	0.338679	0.669335
461	3	42301658	44141693	3276	289	Fatigue	Jansen et al. (2019)	0.167391	-0.17541	0.54416	0.0280198	0	0.29881	0.338347	0.669335
1262	8	17947005	18668609	2660	252	Feelings of Inadequacy	Jansen et al. (2019)	-0.171421	-0.55057	0.18672	0.029385	0	0.30642	0.338953	0.669335
1427	9	81161598	82601465	2706	315	Sleep Problems	Jansen et al. (2019)	-0.124024	-0.39138	0.13157	0.0153819	0	0.15327	0.337842	0.669335
2358	19	51259179	51903804	1512	252	Suicidal Thoughts	Kunkle et al. (2019)	0.167561	-0.18329	0.55127	0.0280766	0	0.30599	0.337576	0.669335
1210	7	131856482	133807216	3092	271	Broad Depression (Howard et al. 2018)	Marioni et al. (2018)	-0.183487	-0.60955	0.20209	0.0336673	0	0.37226	0.338382	0.669335
943	6	19449153	20418020	2180	268	Broad Depression (Howard et al. 2018)	Wightman et al. (2021)	0.150622	-0.17118	0.47513	0.0226868	0	0.22602	0.338379	0.669335
2251	18	12735559	13641479	1887	245	Suicidal Thoughts	Wightman et al. (2021)	-0.177207	-0.58197	0.19024	0.0314022	0	0.33869	0.336976	0.669335
581	3	183203156	184524268	2860	304	Broad Depression (Howard et al. 2018)	Wightman et al. (no UKB) (2021)	0.158888	-0.17664	0.50649	0.0252455	0	0.25683	0.337385	0.669335
2021	14	94892241	95946792	3290	336	Appetite Changes	Wightman et al. (no UKB) (2021)	-0.151939	-0.48298	0.16533	0.0230853	0	0.23431	0.337621	0.669335
1546	10	65400432	66510387	1943	176	Concentration	Wightman et al. (no UKB) (2021)	-0.149721	-0.4743	0.17152	0.0224164	0	0.22497	0.338793	0.669335
2432	21	15840034	16873443	2103	272	Fatigue	Wightman et al. (no UKB) (2021)	0.139752	-0.14733	0.43879	0.0195307	0	0.19254	0.338338	0.669335
1490	10	3880323	4813182	2374	275	Feelings of Inadequacy	Wightman et al. (no UKB) (2021)	-0.150715	-0.48019	0.16393	0.022715	0	0.23075	0.337735	0.669335
1197	7	113339387	115321301	2729	236	Sleep Problems	Wightman et al. (no UKB) (2021)	0.177539	-0.18989	0.57442	0.03152	0	0.33047	0.338977	0.669335
1424	9	78630916	79451035	2079	279	Suicidal Thoughts	Wightman et al. (no UKB) (2021)	-0.157181	-0.50741	0.16689	0.024706	0	0.25779	0.336502	0.669335
1445	9	100310518	101596750	2852	274	PHQ 9 Sum Score	Wightman et al. (2021)	-0.172133	-0.56598	0.19335	0.0296298	0	0.32034	0.339695	0.670133
436	3	14312008	15150876	1966	248	Clinical Depression (Wray et al. 2019)	Wightman et al. (no UKB) (2021)	-0.185257	-0.61617	0.20656	0.0343202	0	0.38059	0.339579	0.670133
436	3	14312008	15150876	1966	248	Broad Depression (Howard et al. 2018)	Jansen et al. (2019)	-0.122974	-0.38777	0.12965	0.0151225	0	0.15037	0.34058	0.671568
125	1	167163955	168179086	1980	246	Fatigue	Jansen et al. (2019)	0.114343	-0.12472	0.35396	0.0130743	0	0.12529	0.341035	0.672155
155	1	201067953	202583884	3103	323	Clinical Depression (Wray et al. 2019)	Bellenguez et al. (2022)	-0.153188	-0.49379	0.17097	0.0234665	0	0.2448	0.34128	0.672328
1940	13	101573737	103050417	3435	308	Fatigue	Bellenguez et al. (2022)	0.164597	-0.18021	0.53339	0.0270921	0	0.28503	0.342246	0.672378
1445	9	100310518	101596750	2852	274	Fatigue	Kunkle et al. (2019)	-0.160647	-0.52531	0.17448	0.0258073	0	0.27622	0.342096	0.672378
76	1	87667573	88656689	1882	261	Broad Depression (Howard et al. 2018)	Wightman et al. (2021)	-0.135904	-0.42379	0.15063	0.01847	0	0.17996	0.34225	0.672378
2287	18	58527237	59449422	1830	240	Appetite Changes	Wightman et al. (2021)	-0.152193	-0.49013	0.16943	0.0231628	0	0.2403	0.341574	0.672378
2264	18	32458908	34153297	2995	282	Feelings of Inadequacy	Wightman et al. (no UKB) (2021)	0.161934	-0.18374	0.52631	0.0262225	0	0.27717	0.341978	0.672378
1445	9	100310518	101596750	2852	274	PHQ 9 Sum Score	Wightman et al. (no UKB) (2021)	-0.16693	-0.55613	0.17995	0.0278657	0	0.30928	0.341985	0.672378
73	1	84728348	86017267	3064	272	Anhedonia	Jansen et al. (2019)	0.106314	-0.11695	0.33293	0.0113027	0	0.11085	0.342572	0.672701
1215	7	138755108	140217630	2704	291	Feelings of Inadequacy	Wightman et al. (no UKB) (2021)	-0.152344	-0.49445	0.16706	0.0232088	0	0.24521	0.343054	0.673338
2472	22	27192924	27952441	2434	333	Clinical Depression (Wray et al. 2019)	Bellenguez et al. (2022)	-0.171471	-0.56937	0.18587	0.0294025	0	0.32418	0.343575	0.673671
2449	21	34383795	35729261	2532	293	Anhedonia	Bellenguez et al. (2022)	-0.164796	-0.54196	0.19443	0.0271579	0	0.2938	0.343697	0.673671
2326	19	17750519	18504867	1438	180	Psychomotor Changes	Jansen et al. (2019)	-0.149681	-0.47561	0.16791	0.0224043	0	0.22676	0.343409	0.673671
2406	20	42185672	43008890	1734	240	Psychomotor Changes	Wightman et al. (no UKB) (2021)	-0.172297	-0.57333	0.19506	0.0296864	0	0.3287	0.344303	0.67455
58	1	67761891	68633860	1792	212	Depressed Mood	Jansen et al. (2019)	-0.115132	-0.36251	0.12094	0.0132553	0	0.1317	0.34492	0.674935
2223	17	65582328	66757556	2254	242	Sleep Problems	Jansen et al. (2019)	-0.136217	-0.43882	0.15289	0.018555	0	0.19256	0.344691	0.674935
2049	15	39238841	40604780	2683	262	Broad Depression (Howard et al. 2018)	Wightman et al. (no UKB) (2021)	-0.1541	-0.50383	0.16649	0.0237468	0	0.25398	0.344974	0.674935
1324	8	92876621	94999066	3178	291	Suicidal Thoughts	Bellenguez et al. (2022)	-0.166342	-0.53519	0.19099	0.0276697	0	0.28709	0.345968	0.675813
938	6	15069422	16566882	3431	295	Psychomotor Changes	Jansen et al. (2019)	0.164065	-0.18788	0.53231	0.0269174	0	0.28454	0.346287	0.675813
842	5	80448226	81710194	2022	233	Sleep Problems	Jansen et al. (2019)	-0.14642	-0.46901	0.1702	0.0214388	0	0.21997	0.345806	0.675813
1330	8	101448440	102548680	2043	283	Sleep Problems	Jansen et al. (2019)	0.114998	-0.12912	0.3712	0.0132246	0	0.13779	0.34565	0.675813
2366	19	56411087	57143509	1902	263	PHQ 9 Sum Score	Jansen et al. (2019)	0.117566	-0.13102	0.38409	0.0138218	0	0.14752	0.346269	0.675813
1029	6	98173004	99678876	2436	222	Feelings of Inadequacy	Wightman et al. (no UKB) (2021)	-0.174496	-0.57644	0.2077	0.0304487	0	0.33502	0.346372	0.675813
35	1	36855140	38474036	3156	290	Broad Depression (Howard et al. 2018)	Wightman et al. (no UKB) (2021)	0.136656	-0.14664	0.44048	0.0186749	0	0.19402	0.346626	0.676
2055	15	47693317	49260006	2254	217	Clinical Depression (Wray et al. 2019)	Jansen et al. (2019)	0.110587	-0.12747	0.34963	0.0122295	0	0.12224	0.347903	0.676706
2463	22	17587475	18535225	2353	272	Appetite Changes	Jansen et al. (2019)	0.115877	-0.12879	0.37569	0.0134275	0	0.14138	0.347739	0.676706
2449	21	34383795	35729261	2532	293	Sleep Problems	Jansen et al. (2019)	-0.136252	-0.44218	0.15176	0.0185646	0	0.19568	0.347797	0.676706
2277	18	48228380	49790996	3042	277	Broad Depression (Howard et al. 2018)	Marioni et al. (2018)	-0.169447	-0.57287	0.19053	0.0287121	0	0.32874	0.347939	0.676706
2472	22	27192924	27952441	2434	333	Clinical Depression (Wray et al. 2019)	Wightman et al. (2021)	-0.152008	-0.49576	0.17093	0.0231064	0	0.24584	0.347527	0.676706
519	3	113657666	115649909	3246	309	Appetite Changes	Wightman et al. (2021)	-0.137777	-0.43928	0.16256	0.0189826	0	0.19399	0.347886	0.676706
2096	15	96864279	98025684	2286	301	Depressed Mood	Wightman et al. (2021)	0.110232	-0.12371	0.3494	0.0121512	0	0.12248	0.348285	0.676763
404	2	227557842	228812485	3370	265	Feelings of Inadequacy	Wightman et al. (2021)	0.158459	-0.18008	0.50836	0.0251093	0	0.25986	0.348141	0.676763
550	3	147358244	148638308	2761	257	Broad Depression (Howard et al. 2018)	Bellenguez et al. (2022)	-0.161803	-0.53874	0.18685	0.0261801	0	0.29028	0.349877	0.678647
9	1	6136815	7711794	2938	275	Clinical Depression (Wray et al. 2019)	Jansen et al. (2019)	-0.101627	-0.32566	0.1153	0.010328	0	0.10605	0.34989	0.678647
2070	15	66355635	67396520	2719	267	Clinical Depression (Wray et al. 2019)	Jansen et al. (2019)	0.132757	-0.15363	0.43332	0.0176243	0	0.1884	0.349741	0.678647
1070	6	147015883	148184844	2247	240	Fatigue	Jansen et al. (2019)	0.133161	-0.15259	0.4348	0.0177319	0	0.18936	0.349551	0.678647
191	1	240248509	241033584	1805	260	Depressed Mood	Jansen et al. (2019)	0.111581	-0.1313	0.35691	0.0124504	0	0.12752	0.35023	0.678998
2340	19	33785836	34633274	2152	237	Broad Depression (Howard et al. 2018)	Bellenguez et al. (2022)	0.159236	-0.18008	0.52234	0.025356	0	0.27395	0.350851	0.679352
2242	18	3722829	4603961	2178	301	Fatigue	Jansen et al. (2019)	0.0922163	-0.09952	0.29982	0.00850385	0	0.09	0.350618	0.679352
1812	12	77800464	79315178	3193	283	Feelings of Inadequacy	Jansen et al. (2019)	-0.12514	-0.40326	0.1435	0.01566	0	0.16262	0.35089	0.679352
1134	7	36507691	37981936	3500	305	Broad Depression (Howard et al. 2018)	Jansen et al. (2019)	0.144637	-0.16212	0.46768	0.0209197	0	0.2189	0.351531	0.679361
1264	8	19488889	20135628	1901	238	Fatigue	Jansen et al. (2019)	-0.148734	-0.48025	0.1734	0.0221217	0	0.23118	0.35135	0.679361
2195	17	25872111	27344401	1658	229	Feelings of Inadequacy	Jansen et al. (2019)	0.126329	-0.14308	0.40189	0.0159591	0	0.16158	0.351093	0.679361
2251	18	12735559	13641479	1887	245	Appetite Changes	Wightman et al. (2021)	0.147231	-0.17404	0.47758	0.0216769	0	0.22829	0.351381	0.679361
2251	18	12735559	13641479	1887	245	Suicidal Thoughts	Jansen et al. (2019)	0.111286	-0.12819	0.36067	0.0123845	0	0.13019	0.351795	0.679564
2072	15	69089816	70767983	3150	320	Broad Depression (Howard et al. 2018)	Bellenguez et al. (2022)	-0.16591	-0.56527	0.18766	0.0275263	0	0.31953	0.35211	0.679865
1955	14	20876081	21982654	2490	352	Depressed Mood	Bellenguez et al. (2022)	0.140296	-0.16273	0.44962	0.0196829	0	0.20216	0.353625	0.680721
271	2	64696090	65938002	2590	280	Fatigue	Bellenguez et al. (2022)	-0.179189	-0.59946	0.21995	0.0321087	0	0.36083	0.353098	0.680721
1214	7	137657460	138755107	2472	306	PHQ 9 Sum Score	Bellenguez et al. (2022)	-0.175681	-0.5927	0.20263	0.0308637	0	0.3514	0.352869	0.680721
1494	10	6897038	7659872	2282	276	Broad Depression (Howard et al. 2018)	Jansen et al. (2019)	0.127335	-0.15285	0.41416	0.0162141	0	0.17224	0.352882	0.680721
1603	10	129831970	130694008	2371	300	Anhedonia	Jansen et al. (2019)	-0.126645	-0.40565	0.15049	0.0160389	0	0.16455	0.353878	0.680721
803	5	30416067	31679464	2906	280	Depressed Mood	Jansen et al. (2019)	-0.118164	-0.38439	0.1307	0.0139627	0	0.14813	0.353215	0.680721
36	1	38474037	40200950	3160	291	PHQ 9 Sum Score	Kunkle et al. (2019)	0.160275	-0.19169	0.51577	0.0256879	0	0.26697	0.354034	0.680721
2284	18	55809316	56832312	2397	268	Broad Depression (Howard et al. 2018)	Wightman et al. (2021)	-0.180252	-0.61361	0.21013	0.0324907	0	0.37719	0.354147	0.680721
1604	10	130694009	131694738	2526	253	Sleep Problems	Wightman et al. (2021)	0.14566	-0.17194	0.47314	0.0212168	0	0.22426	0.353624	0.680721
1794	12	56987106	58748139	2369	208	Broad Depression (Howard et al. 2018)	Wightman et al. (no UKB) (2021)	0.155634	-0.17995	0.51289	0.0242219	0	0.2632	0.353914	0.680721
2096	15	96864279	98025684	2286	301	Feelings of Inadequacy	Jansen et al. (2019)	0.0928257	-0.10592	0.29546	0.00861661	0	0.08754	0.354438	0.68084
924	5	178595253	179794710	2627	295	Sleep Problems	Kunkle et al. (2019)	-0.179494	-0.60992	0.21524	0.0322181	0	0.37236	0.354656	0.68084
1225	7	152253295	153241228	2808	282	Feelings of Inadequacy	Marioni et al. (2018)	-0.151285	-0.49853	0.18925	0.0228873	0	0.25038	0.354687	0.68084
586	3	189451806	190591293	3101	279	Broad Depression (Howard et al. 2018)	Jansen et al. (2019)	0.107859	-0.12657	0.35112	0.0116335	0	0.12345	0.355726	0.682527
2017	14	89482884	90662836	2524	288	Depressed Mood	Jansen et al. (2019)	0.108017	-0.13225	0.35447	0.0116676	0	0.12596	0.356048	0.682838
1631	11	19780785	20686336	2354	301	Fatigue	Wightman et al. (no UKB) (2021)	-0.163737	-0.54846	0.20124	0.0268099	0	0.30222	0.3565	0.683398
36	1	38474037	40200950	3160	291	Broad Depression (Howard et al. 2018)	Jansen et al. (2019)	0.106304	-0.12393	0.3417	0.0113004	0	0.11678	0.356713	0.6835
2456	21	42187153	43081434	2242	300	Broad Depression (Howard et al. 2018)	Kunkle et al. (2019)	-0.168354	-0.56492	0.21089	0.028343	0	0.31982	0.35733	0.6837
159	1	205917549	208162951	2664	261	Sleep Problems	Kunkle et al. (2019)	0.166661	-0.20044	0.55518	0.0277759	0	0.30822	0.357458	0.6837
778	5	2106886	2960068	2623	297	Sleep Problems	Kunkle et al. (2019)	-0.170661	-0.56929	0.21286	0.0291251	0	0.32525	0.357453	0.6837
449	3	28649811	29877022	3463	299	Fatigue	Wightman et al. (2021)	-0.155637	-0.52431	0.18463	0.0242229	0	0.27556	0.357139	0.6837
651	4	54659779	55681701	1865	233	Psychomotor Changes	Jansen et al. (2019)	0.114178	-0.134	0.36915	0.0130366	0	0.13641	0.357954	0.684343
2095	15	95662426	96864278	2522	312	Sleep Problems	Jansen et al. (2019)	0.102502	-0.11731	0.33342	0.0105067	0	0.11141	0.358145	0.684401
2005	14	75699502	76694201	1931	241	Concentration	Wightman et al. (no UKB) (2021)	-0.17154	-0.57403	0.20368	0.0294261	0	0.33215	0.358329	0.684447
155	1	201067953	202583884	3103	323	Anhedonia	Bellenguez et al. (2022)	0.135115	-0.16031	0.43012	0.018256	0	0.18509	0.358908	0.68494
15	1	13481026	14720131	2695	275	Feelings of Inadequacy	Wightman et al. (no UKB) (2021)	-0.163531	-0.54761	0.19067	0.0267425	0	0.3007	0.358751	0.68494
353	2	169224446	170155561	1932	237	Depressed Mood	Jansen et al. (2019)	-0.144984	-0.47673	0.17465	0.0210204	0	0.22769	0.360127	0.686633
617	4	17290237	18753263	3248	223	PHQ 9 Sum Score	Jansen et al. (2019)	-0.151258	-0.51233	0.17852	0.022879	0	0.2635	0.360438	0.686633
580	3	181424324	183203155	2746	285	Appetite Changes	Wightman et al. (2021)	-0.131446	-0.4211	0.16415	0.0172781	0	0.17755	0.360421	0.686633
1858	12	129887419	130629840	2056	291	Fatigue	Wightman et al. (no UKB) (2021)	-0.13971	-0.45402	0.16265	0.0195188	0	0.207	0.36043	0.686633
251	2	45850048	46499326	1838	299	Concentration	Wightman et al. (2021)	0.161827	-0.1978	0.54155	0.0261879	0	0.29327	0.361172	0.687724
747	4	164781848	165824650	2832	220	Concentration	Wightman et al. (2021)	-0.163332	-0.54773	0.18969	0.0266773	0	0.30043	0.361627	0.687855
920	5	173606996	174662885	2708	307	Concentration	Wightman et al. (2021)	0.131619	-0.16393	0.42906	0.0173235	0	0.1845	0.361724	0.687855
1940	13	101573737	103050417	3435	308	PHQ 9 Sum Score	Wightman et al. (no UKB) (2021)	-0.146976	-0.48842	0.17492	0.021602	0	0.23955	0.361685	0.687855
58	1	67761891	68633860	1792	212	Concentration	Jansen et al. (2019)	-0.116472	-0.38643	0.13617	0.0135657	0	0.14933	0.363004	0.689982
77	1	88656690	89753964	2048	165	Broad Depression (Howard et al. 2018)	Jansen et al. (2019)	0.153906	-0.19742	0.51207	0.0236871	0	0.2629	0.363383	0.690395
589	3	192049689	193122090	2314	239	Feelings of Inadequacy	Jansen et al. (2019)	-0.0927372	-0.29708	0.1101	0.00860019	0	0.08829	0.364418	0.691746
1237	8	2396123	2970491	2065	265	PHQ 9 Sum Score	Wightman et al. (2021)	0.15878	-0.20028	0.54007	0.0252111	0	0.29236	0.364325	0.691746
935	6	10416551	11790671	3056	305	Broad Depression (Howard et al. 2018)	Wightman et al. (2021)	0.163836	-0.20848	0.56078	0.0268421	0	0.31626	0.365374	0.692945
2244	18	5575813	6756496	2682	320	Feelings of Inadequacy	Wightman et al. (no UKB) (2021)	0.15027	-0.18273	0.50655	0.0225811	0	0.25761	0.365321	0.692945
2017	14	89482884	90662836	2524	288	Appetite Changes	Wightman et al. (2021)	0.171344	-0.21141	0.60281	0.0293587	0	0.3638	0.3656	0.693066
2405	20	41351515	42185671	1723	251	Sleep Problems	Wightman et al. (no UKB) (2021)	0.150181	-0.18683	0.51097	0.0225542	0	0.26115	0.365935	0.693086
1493	10	6234719	6897037	1612	254	Suicidal Thoughts	Wightman et al. (no UKB) (2021)	-0.147756	-0.49026	0.18187	0.0218319	0	0.24035	0.365825	0.693086
1078	6	154462011	155523957	2583	300	Depressed Mood	Wightman et al. (2021)	-0.182281	-0.64395	0.24174	0.0332263	0	0.41544	0.366203	0.693286
1848	12	119301062	120567740	2534	274	Broad Depression (Howard et al. 2018)	Jansen et al. (2019)	0.101711	-0.1219	0.33627	0.0103451	0	0.11337	0.366745	0.693697
920	5	173606996	174662885	2708	307	PHQ 9 Sum Score	Wightman et al. (2021)	0.120926	-0.14394	0.39331	0.0146232	0	0.15537	0.366666	0.693697
212	2	7966710	8978798	1841	253	Anhedonia	Jansen et al. (2019)	0.0963737	-0.1144	0.31929	0.00928789	0	0.10246	0.367327	0.693953
2302	18	74471746	75240760	2522	278	Anhedonia	Jansen et al. (2019)	-0.126188	-0.42329	0.15132	0.0159235	0	0.17926	0.367088	0.693953
1134	7	36507691	37981936	3500	305	Broad Depression (Howard et al. 2018)	Wightman et al. (no UKB) (2021)	-0.135654	-0.44882	0.16752	0.018402	0	0.20174	0.367368	0.693953
2112	16	9104470	9754796	1864	251	Sleep Problems	Jansen et al. (2019)	-0.119195	-0.40372	0.14672	0.0142074	0	0.16299	0.367867	0.694282
1215	7	138755108	140217630	2704	291	Anhedonia	Wightman et al. (2021)	-0.164411	-0.55998	0.19257	0.0270309	0	0.31357	0.367848	0.694282
2126	16	26154123	27443061	3183	329	Concentration	Wightman et al. (2021)	-0.157185	-0.52642	0.19786	0.0247071	0	0.27713	0.368536	0.694624
159	1	205917549	208162951	2664	261	PHQ 9 Sum Score	Wightman et al. (2021)	0.124463	-0.14842	0.41403	0.0154909	0	0.17142	0.36842	0.694624
579	3	179372166	181424323	2949	255	Fatigue	Wightman et al. (no UKB) (2021)	0.159585	-0.20047	0.54454	0.0254674	0	0.29653	0.368459	0.694624
1445	9	100310518	101596750	2852	274	Fatigue	Wightman et al. (no UKB) (2021)	-0.14081	-0.46901	0.17033	0.0198275	0	0.22006	0.369344	0.69584
522	3	117241645	118086929	1979	156	PHQ 9 Sum Score	Jansen et al. (2019)	0.14339	-0.17923	0.47627	0.0205608	0	0.22721	0.369519	0.695862
2362	19	54042241	54602370	1008	200	Broad Depression (Howard et al. 2018)	Wightman et al. (no UKB) (2021)	0.123926	-0.15205	0.40232	0.0153578	0	0.16207	0.369738	0.695968
519	3	113657666	115649909	3246	309	Fatigue	Bellenguez et al. (2022)	-0.148054	-0.49333	0.17891	0.02192	0	0.24391	0.371514	0.696712
1279	8	34792221	36641174	1927	203	Broad Depression (Howard et al. 2018)	Jansen et al. (2019)	0.138747	-0.17542	0.45606	0.0192506	0	0.20924	0.370909	0.696712
2426	20	60125334	60766557	1447	191	Broad Depression (Howard et al. 2018)	Jansen et al. (2019)	-0.13232	-0.43583	0.16352	0.0175086	0	0.19089	0.370835	0.696712
1873	13	28587126	30068525	3202	290	Anhedonia	Jansen et al. (2019)	0.113129	-0.13823	0.36548	0.0127982	0	0.1336	0.370916	0.696712
2135	16	53393883	54866095	3257	331	Concentration	Jansen et al. (2019)	-0.110898	-0.3702	0.13872	0.0122984	0	0.13705	0.371652	0.696712
1624	11	11632651	12470449	2265	284	Anhedonia	Kunkle et al. (2019)	0.15183	-0.1901	0.51455	0.0230524	0	0.26476	0.370691	0.696712
915	5	166863414	168342743	2827	327	Broad Depression (Howard et al. 2018)	Marioni et al. (2018)	0.140426	-0.17333	0.4669	0.0197194	0	0.21917	0.371776	0.696712
1389	9	14244748	14902924	1741	290	Broad Depression (Howard et al. 2018)	Wightman et al. (2021)	-0.156046	-0.55258	0.18793	0.0243503	0	0.30534	0.371677	0.696712
1725	11	120064529	121208186	2193	264	Anhedonia	Wightman et al. (2021)	0.136619	-0.16641	0.4597	0.0186646	0	0.21171	0.371928	0.696712
782	5	5828695	6936733	3373	295	Anhedonia	Wightman et al. (no UKB) (2021)	0.15323	-0.19252	0.51976	0.0234795	0	0.27081	0.371872	0.696712
1934	13	94925137	96132647	3362	302	Appetite Changes	Wightman et al. (no UKB) (2021)	-0.159005	-0.54467	0.20266	0.0252825	0	0.29823	0.371678	0.696712
1949	13	110995433	111621244	1740	243	Suicidal Thoughts	Bellenguez et al. (2022)	-0.162844	-0.55079	0.20247	0.0265183	0	0.30396	0.372427	0.697341
2017	14	89482884	90662836	2524	288	Sleep Problems	Jansen et al. (2019)	0.101181	-0.11801	0.34431	0.0102376	0	0.11855	0.37287	0.697559
849	5	87943483	89584466	1898	248	Clinical Depression (Wray et al. 2019)	Wightman et al. (no UKB) (2021)	0.129479	-0.16585	0.4244	0.0167649	0	0.18032	0.372846	0.697559
2202	17	36116885	37361178	1713	235	PHQ 9 Sum Score	Bellenguez et al. (2022)	0.177417	-0.22793	0.61852	0.0314767	0	0.38467	0.37343	0.697942
1845	12	116197676	117091843	1951	257	PHQ 9 Sum Score	Jansen et al. (2019)	0.117102	-0.14348	0.38598	0.0137129	0	0.14898	0.373728	0.697942
1678	11	69713997	71242834	2971	256	Broad Depression (Howard et al. 2018)	Wightman et al. (2021)	0.168325	-0.22756	0.57162	0.0283335	0	0.33015	0.373576	0.697942
622	4	23858351	24764724	1903	257	Broad Depression (Howard et al. 2018)	Wightman et al. (no UKB) (2021)	-0.154097	-0.52277	0.18983	0.0237459	0	0.27389	0.373366	0.697942
2132	16	49010762	50467033	2827	308	Anhedonia	Jansen et al. (2019)	-0.129789	-0.42764	0.15782	0.0168453	0	0.18442	0.374072	0.698279
159	1	205917549	208162951	2664	261	Anhedonia	Bellenguez et al. (2022)	-0.121801	-0.413	0.15458	0.0148355	0	0.17152	0.374818	0.698717
2027	14	100786190	102004377	2491	309	Suicidal Thoughts	Jansen et al. (2019)	0.121276	-0.14724	0.40461	0.014708	0	0.16371	0.375031	0.698717
1856	12	128372589	129170296	2134	289	PHQ 9 Sum Score	Jansen et al. (2019)	0.100202	-0.12595	0.33424	0.0100404	0	0.112	0.374607	0.698717
1963	14	29029225	30831154	2894	298	Clinical Depression (Wray et al. 2019)	Wightman et al. (2021)	0.143902	-0.18348	0.49327	0.0207079	0	0.24346	0.375125	0.698717
404	2	227557842	228812485	3370	265	PHQ 9 Sum Score	Wightman et al. (no UKB) (2021)	-0.131378	-0.43624	0.16591	0.0172602	0	0.19031	0.374659	0.698717
2124	16	24014706	25235251	2469	298	Depressed Mood	Wightman et al. (2021)	0.147393	-0.19722	0.49848	0.0217248	0	0.24964	0.375394	0.698914
1813	12	79315179	80952472	2193	176	Fatigue	Jansen et al. (2019)	0.162452	-0.20402	0.55891	0.0263905	0	0.31238	0.375675	0.699132
832	5	65606871	67096191	3083	259	Anhedonia	Wightman et al. (2021)	0.153141	-0.19393	0.5153	0.0234521	0	0.26586	0.376322	0.700031
2049	15	39238841	40604780	2683	262	Broad Depression (Howard et al. 2018)	Wightman et al. (2021)	-0.152923	-0.52359	0.19573	0.0233856	0	0.27542	0.376808	0.70063
2388	20	17359291	18058524	1881	233	Clinical Depression (Wray et al. 2019)	Wightman et al. (2021)	0.149151	-0.18749	0.50526	0.022246	0	0.25664	0.377046	0.700767
2151	16	73140782	74135275	2108	314	Feelings of Inadequacy	Jansen et al. (2019)	0.121422	-0.15411	0.40224	0.0147434	0	0.1618	0.377309	0.700951
1381	9	8262304	9170120	2864	288	Sleep Problems	Bellenguez et al. (2022)	-0.165402	-0.57614	0.21724	0.0273577	0	0.33367	0.37781	0.701577
1604	10	130694009	131694738	2526	253	PHQ 9 Sum Score	Bellenguez et al. (2022)	0.178558	-0.2376	0.63469	0.0318831	0	0.40349	0.378012	0.701647
2338	19	31763009	33028099	2331	268	Broad Depression (Howard et al. 2018)	Wightman et al. (no UKB) (2021)	-0.140096	-0.47072	0.18034	0.0196268	0	0.22228	0.378433	0.702123
1559	10	79952997	81190573	2789	319	Fatigue	Wightman et al. (no UKB) (2021)	0.145981	-0.18595	0.49209	0.0213105	0	0.24216	0.378759	0.702423
163	1	212347583	213958292	3392	284	Broad Depression (Howard et al. 2018)	Jansen et al. (2019)	0.145501	-0.18945	0.48114	0.0211706	0	0.23155	0.380505	0.70261
178	1	229075157	230227247	1863	264	Clinical Depression (Wray et al. 2019)	Jansen et al. (2019)	-0.107895	-0.3567	0.1469	0.0116414	0	0.12798	0.38004	0.70261
800	5	26938179	28315653	2571	222	Anhedonia	Jansen et al. (2019)	0.107843	-0.13596	0.35715	0.0116301	0	0.128	0.380192	0.70261
1071	6	148184845	149278798	3050	301	Appetite Changes	Jansen et al. (2019)	-0.12246	-0.41586	0.15327	0.0149965	0	0.17349	0.379142	0.70261
1945	13	107037865	108521978	3387	347	Depressed Mood	Jansen et al. (2019)	-0.0948604	-0.31753	0.11799	0.00899849	0	0.10148	0.380141	0.70261
1022	6	89974268	91097024	1926	235	Fatigue	Jansen et al. (2019)	0.130109	-0.1696	0.45285	0.0169284	0	0.20524	0.380504	0.70261
1845	12	116197676	117091843	1951	257	PHQ 9 Sum Score	Kunkle et al. (2019)	-0.155726	-0.53162	0.19997	0.0242506	0	0.28279	0.379247	0.70261
1858	12	129887419	130629840	2056	291	Anhedonia	Wightman et al. (2021)	0.162438	-0.20947	0.55226	0.0263861	0	0.30619	0.379452	0.70261
2072	15	69089816	70767983	3150	320	Appetite Changes	Wightman et al. (2021)	0.167103	-0.21071	0.58487	0.0279234	0	0.34263	0.379805	0.70261
441	3	20754843	21790867	2935	262	Anhedonia	Wightman et al. (no UKB) (2021)	0.162689	-0.21041	0.56633	0.0264676	0	0.32226	0.379691	0.70261
1866	13	21540734	22795188	2937	320	Appetite Changes	Wightman et al. (no UKB) (2021)	0.170057	-0.22198	0.59605	0.0289194	0	0.35625	0.38121	0.703608
764	4	181122434	182065646	2724	292	Fatigue	Wightman et al. (no UKB) (2021)	0.13568	-0.17222	0.46193	0.018409	0	0.21394	0.381662	0.704138
673	4	79880102	81206182	2598	205	Broad Depression (Howard et al. 2018)	Wightman et al. (2021)	-0.143163	-0.48646	0.18369	0.0204958	0	0.23664	0.38194	0.704346
519	3	113657666	115649909	3246	309	Feelings of Inadequacy	Wightman et al. (no UKB) (2021)	-0.141483	-0.49777	0.19224	0.0200173	0	0.24809	0.382118	0.70437
2023	14	97174315	98268391	2416	267	Sleep Problems	Wightman et al. (2021)	0.115719	-0.1483	0.3833	0.0133908	0	0.14697	0.382456	0.704689
2124	16	24014706	25235251	2469	298	Sleep Problems	Bellenguez et al. (2022)	0.158869	-0.20701	0.56038	0.0252394	0	0.31582	0.383255	0.705359
2460	21	46045434	47014880	2152	203	Broad Depression (Howard et al. 2018)	Jansen et al. (2019)	0.136593	-0.17876	0.46153	0.0186576	0	0.21341	0.383315	0.705359
595	3	197147991	197962380	1295	150	Suicidal Thoughts	Wightman et al. (no UKB) (2021)	0.157438	-0.21228	0.53686	0.0247866	0	0.28968	0.383012	0.705359
1993	14	61652817	62717985	2263	256	Sleep Problems	Bellenguez et al. (2022)	0.146698	-0.18334	0.50718	0.0215204	0	0.25735	0.38373	0.705515
892	5	139408117	141253830	2607	241	Concentration	Jansen et al. (2019)	-0.165268	-0.59074	0.227	0.0273134	0	0.35078	0.383721	0.705515
2301	18	73568261	74471745	2579	288	Sleep Problems	Wightman et al. (2021)	0.169564	-0.23833	0.60554	0.028752	0	0.36781	0.384218	0.706108
36	1	38474037	40200950	3160	291	Broad Depression (Howard et al. 2018)	Wightman et al. (no UKB) (2021)	-0.122069	-0.41827	0.15738	0.0149008	0	0.17536	0.384813	0.706897
2005	14	75699502	76694201	1931	241	Concentration	Jansen et al. (2019)	0.116948	-0.16029	0.39851	0.0136769	0	0.15931	0.385032	0.706996
242	2	37603361	38887393	3201	278	Clinical Depression (Wray et al. 2019)	Jansen et al. (2019)	-0.112231	-0.38047	0.14756	0.0125958	0	0.14488	0.385488	0.707225
1381	9	8262304	9170120	2864	288	Sleep Problems	Wightman et al. (no UKB) (2021)	-0.165382	-0.58654	0.22172	0.0273514	0	0.34512	0.385352	0.707225
1559	10	79952997	81190573	2789	319	Clinical Depression (Wray et al. 2019)	Wightman et al. (2021)	0.13245	-0.18214	0.46125	0.0175431	0	0.21343	0.386855	0.709428
1037	6	106053916	107309327	3055	284	Appetite Changes	Wightman et al. (2021)	-0.154184	-0.54147	0.20912	0.0237726	0	0.29338	0.387342	0.710016
2289	18	60780195	62074993	2898	245	Feelings of Inadequacy	Jansen et al. (2019)	0.152403	-0.20585	0.52949	0.0232266	0	0.28047	0.387564	0.710118
2312	19	4741719	5478684	1792	258	Sleep Problems	Jansen et al. (2019)	0.120205	-0.15905	0.41086	0.0144491	0	0.16881	0.387854	0.710345
2006	14	76694202	77425453	1705	234	Broad Depression (Howard et al. 2018)	Kunkle et al. (2019)	0.168834	-0.23116	0.59474	0.028505	0	0.35493	0.388473	0.711174
2183	17	9619357	10572617	2467	288	Anhedonia	Wightman et al. (2021)	-0.143637	-0.49968	0.18656	0.0206315	0	0.24968	0.38907	0.711961
1735	11	130500784	131424361	2170	301	Anhedonia	Jansen et al. (2019)	0.0979149	-0.13198	0.33341	0.00958733	0	0.11132	0.38984	0.712879
2187	17	13648447	14508610	2213	266	Sleep Problems	Jansen et al. (2019)	-0.105663	-0.357	0.14297	0.0111646	0	0.12788	0.390018	0.712879
2168	16	86058598	86748867	2434	336	Sleep Problems	Wightman et al. (2021)	0.108064	-0.13938	0.36326	0.0116777	0	0.13198	0.390072	0.712879
781	5	4636543	5828694	3096	311	Feelings of Inadequacy	Jansen et al. (2019)	-0.101988	-0.34707	0.12895	0.0104015	0	0.12046	0.390583	0.713507
2123	16	22667049	24014705	2766	261	Broad Depression (Howard et al. 2018)	Wightman et al. (2021)	0.144625	-0.20116	0.49764	0.0209165	0	0.24835	0.390786	0.713573
791	5	16592320	17803477	2511	302	Appetite Changes	Jansen et al. (2019)	-0.104593	-0.35906	0.1311	0.0109398	0	0.12923	0.391234	0.714086
475	3	62609819	63670803	2978	264	Depressed Mood	Bellenguez et al. (2022)	-0.158396	-0.55727	0.21818	0.0250892	0	0.3124	0.391502	0.71427
1717	11	109891838	111117780	2463	226	Broad Depression (Howard et al. 2018)	Jansen et al. (2019)	0.126668	-0.17707	0.43394	0.0160449	0	0.1897	0.391796	0.714501
2097	15	98025685	98828261	2362	257	Anhedonia	Wightman et al. (no UKB) (2021)	0.158021	-0.22541	0.56145	0.0249706	0	0.31632	0.393386	0.717094
924	5	178595253	179794710	2627	295	PHQ 9 Sum Score	Kunkle et al. (2019)	-0.165321	-0.59132	0.2272	0.027331	0	0.35235	0.393663	0.717293
2126	16	26154123	27443061	3183	329	Concentration	Wightman et al. (no UKB) (2021)	0.138004	-0.18614	0.48992	0.0190452	0	0.24072	0.393968	0.717543
449	3	28649811	29877022	3463	299	Broad Depression (Howard et al. 2018)	Wightman et al. (no UKB) (2021)	0.154297	-0.21151	0.54689	0.0238077	0	0.30106	0.394919	0.718968
2072	15	69089816	70767983	3150	320	Broad Depression (Howard et al. 2018)	Jansen et al. (2019)	0.0963098	-0.12715	0.33065	0.00927558	0	0.1096	0.395093	0.718978
484	3	72334705	73606612	2458	297	Clinical Depression (Wray et al. 2019)	Jansen et al. (2019)	0.101484	-0.13644	0.34404	0.010299	0	0.1184	0.395583	0.719563
1867	13	22795189	23729049	2951	298	Clinical Depression (Wray et al. 2019)	Wightman et al. (no UKB) (2021)	0.130086	-0.18253	0.44228	0.0169224	0	0.19592	0.395816	0.719681
2388	20	17359291	18058524	1881	233	Clinical Depression (Wray et al. 2019)	Jansen et al. (2019)	0.114773	-0.15759	0.39451	0.0131727	0	0.15624	0.396277	0.719906
1858	12	129887419	130629840	2056	291	Anhedonia	Wightman et al. (no UKB) (2021)	-0.131437	-0.46234	0.18159	0.0172758	0	0.21382	0.396114	0.719906
822	5	55221399	55968966	1901	257	Suicidal Thoughts	Marioni et al. (2018)	-0.160764	-0.57762	0.23023	0.0258452	0	0.3364	0.39659	0.719997
880	5	123191942	124109485	1958	244	PHQ 9 Sum Score	Wightman et al. (2021)	0.154943	-0.20904	0.54755	0.0240073	0	0.30087	0.396788	0.719997
2109	16	7051430	7704354	2674	278	Broad Depression (Howard et al. 2018)	Wightman et al. (no UKB) (2021)	-0.133537	-0.46065	0.18357	0.0178321	0	0.21308	0.397137	0.719997
2472	22	27192924	27952441	2434	333	Appetite Changes	Wightman et al. (no UKB) (2021)	-0.140088	-0.49423	0.19178	0.0196246	0	0.24426	0.39717	0.719997
2132	16	49010762	50467033	2827	308	Fatigue	Wightman et al. (no UKB) (2021)	-0.138246	-0.47976	0.19	0.0191118	0	0.23082	0.396841	0.719997
2124	16	24014706	25235251	2469	298	Psychomotor Changes	Jansen et al. (2019)	-0.120136	-0.41683	0.16568	0.0144327	0	0.17375	0.397606	0.720482
1164	7	70144615	71215741	2889	254	Depressed Mood	Wightman et al. (no UKB) (2021)	-0.161892	-0.57158	0.2305	0.026209	0	0.32684	0.398228	0.721303
36	1	38474037	40200950	3160	291	Concentration	Wightman et al. (no UKB) (2021)	0.125192	-0.16897	0.43666	0.015673	0	0.19203	0.398812	0.722054
589	3	192049689	193122090	2314	239	Concentration	Jansen et al. (2019)	0.0977171	-0.13733	0.33485	0.00954862	0	0.11299	0.399597	0.722557
2295	18	67195981	68051035	1936	215	Anhedonia	Wightman et al. (no UKB) (2021)	-0.152788	-0.52854	0.22223	0.0233441	0	0.2816	0.399437	0.722557
1213	7	136113468	137657459	2629	254	PHQ 9 Sum Score	Wightman et al. (no UKB) (2021)	-0.143659	-0.50573	0.19533	0.020638	0	0.25592	0.399373	0.722557
2061	15	55136718	56322588	3200	220	Sleep Problems	Jansen et al. (2019)	-0.134833	-0.4763	0.18856	0.01818	0	0.22732	0.401046	0.723034
585	3	187939200	189451805	3185	316	Sleep Problems	Wightman et al. (2021)	0.120201	-0.16635	0.41618	0.0144482	0	0.17479	0.400727	0.723034
388	2	210842458	212520453	3242	259	Appetite Changes	Wightman et al. (no UKB) (2021)	-0.139647	-0.48548	0.20196	0.0195014	0	0.23639	0.400269	0.723034
1741	12	1078398	1942426	2070	219	Fatigue	Wightman et al. (no UKB) (2021)	-0.1267	-0.44851	0.17934	0.0160529	0	0.20254	0.400972	0.723034
2119	16	15921109	17343277	2162	237	Fatigue	Wightman et al. (no UKB) (2021)	0.147165	-0.21198	0.51948	0.0216576	0	0.27088	0.400134	0.723034
2107	16	5782969	6446081	2041	315	Suicidal Thoughts	Wightman et al. (no UKB) (2021)	0.164103	-0.22881	0.58911	0.0269297	0	0.34865	0.400788	0.723034
2245	18	6756497	7862479	2372	290	Suicidal Thoughts	Wightman et al. (no UKB) (2021)	-0.161205	-0.59375	0.23247	0.0259872	0	0.35281	0.400399	0.723034
1381	9	8262304	9170120	2864	288	Psychomotor Changes	Jansen et al. (2019)	0.117275	-0.16232	0.40441	0.0137533	0	0.16414	0.40153	0.723601
1823	12	92061180	93487547	3062	262	Appetite Changes	Bellenguez et al. (2022)	0.157225	-0.21091	0.56164	0.0247198	0	0.32022	0.401907	0.723975
918	5	170898341	172285682	3029	334	Broad Depression (Howard et al. 2018)	Wightman et al. (2021)	-0.138684	-0.49356	0.19308	0.0192332	0	0.24492	0.402569	0.724556
407	2	230541093	231847386	3015	279	Concentration	Wightman et al. (no UKB) (2021)	-0.159736	-0.58142	0.21941	0.0255155	0	0.33977	0.402526	0.724556
2403	20	38427595	40272390	3293	290	Suicidal Thoughts	Marioni et al. (2018)	0.164675	-0.23935	0.5957	0.0271179	0	0.35497	0.403014	0.725052
1330	8	101448440	102548680	2043	283	Sleep Problems	Bellenguez et al. (2022)	0.14267	-0.20417	0.51671	0.0203548	0	0.2684	0.403668	0.725644
1120	7	21390645	22165060	2322	290	Clinical Depression (Wray et al. 2019)	Jansen et al. (2019)	0.11823	-0.16218	0.41474	0.0139784	0	0.17302	0.403683	0.725644
1172	7	81533567	82759283	2673	249	Broad Depression (Howard et al. 2018)	Jansen et al. (2019)	-0.0895649	-0.3027	0.12138	0.00802187	0	0.09231	0.404352	0.726541
1227	7	154407488	155280610	2428	284	Broad Depression (Howard et al. 2018)	Wightman et al. (no UKB) (2021)	0.144116	-0.21363	0.51078	0.0207694	0	0.2612	0.40521	0.727776
1949	13	110995433	111621244	1740	243	Clinical Depression (Wray et al. 2019)	Jansen et al. (2019)	0.110121	-0.15196	0.38236	0.0121267	0	0.14686	0.405783	0.728437
1237	8	2396123	2970491	2065	265	Depressed Mood	Wightman et al. (2021)	0.1533	-0.22312	0.54841	0.0235007	0	0.30229	0.405919	0.728437
2137	16	55907390	57119889	2826	273	Suicidal Thoughts	Jansen et al. (2019)	0.133849	-0.18935	0.47336	0.0179156	0	0.22438	0.406485	0.72884
2353	19	46765061	47752727	1730	233	Concentration	Wightman et al. (no UKB) (2021)	-0.117603	-0.41725	0.16791	0.0138306	0	0.1741	0.40637	0.72884
2262	18	28792735	30401128	3234	274	Appetite Changes	Jansen et al. (2019)	-0.103291	-0.36426	0.14723	0.0106691	0	0.13301	0.407152	0.72892
801	5	28315654	29593755	3078	179	Feelings of Inadequacy	Jansen et al. (2019)	0.15784	-0.23566	0.57758	0.0249135	0	0.33618	0.407351	0.72892
155	1	201067953	202583884	3103	323	PHQ 9 Sum Score	Marioni et al. (2018)	0.129624	-0.18523	0.44741	0.0168023	0	0.2006	0.406965	0.72892
2132	16	49010762	50467033	2827	308	Fatigue	Wightman et al. (2021)	-0.127507	-0.44663	0.18328	0.016258	0	0.20064	0.407383	0.72892
1356	8	131545726	132534636	2485	234	Appetite Changes	Wightman et al. (no UKB) (2021)	0.152676	-0.23007	0.54726	0.0233099	0	0.30078	0.406775	0.72892
2167	16	85146806	86058597	1359	252	Feelings of Inadequacy	Bellenguez et al. (2022)	0.14647	-0.20795	0.52688	0.0214533	0	0.27901	0.408302	0.729901
389	2	212520454	213194362	1966	179	Broad Depression (Howard et al. 2018)	Jansen et al. (2019)	0.144958	-0.20934	0.50786	0.021013	0	0.26104	0.408184	0.729901
2096	15	96864279	98025684	2286	301	Clinical Depression (Wray et al. 2019)	Wightman et al. (2021)	0.121637	-0.17064	0.4315	0.0147955	0	0.18677	0.408444	0.729901
2072	15	69089816	70767983	3150	320	Appetite Changes	Bellenguez et al. (2022)	0.162456	-0.23225	0.59927	0.0263919	0	0.36035	0.409154	0.730139
2017	14	89482884	90662836	2524	288	Fatigue	Bellenguez et al. (2022)	-0.149157	-0.54858	0.22064	0.0222478	0	0.30333	0.409261	0.730139
2095	15	95662426	96864278	2522	312	Appetite Changes	Jansen et al. (2019)	0.0857621	-0.11681	0.29545	0.00735513	0	0.08765	0.40899	0.730139
1883	13	40091624	41003943	2091	259	Feelings of Inadequacy	Jansen et al. (2019)	0.109821	-0.15431	0.37327	0.0120606	0	0.13938	0.409116	0.730139
1874	13	30068526	31433218	3419	304	Concentration	Jansen et al. (2019)	0.122998	-0.17888	0.43183	0.0151285	0	0.18703	0.409478	0.730222
1307	8	72013185	72917489	2054	259	Depressed Mood	Wightman et al. (no UKB) (2021)	-0.152375	-0.54089	0.22233	0.0232181	0	0.29325	0.410672	0.732045
1388	9	13512853	14244747	2035	248	Broad Depression (Howard et al. 2018)	Jansen et al. (2019)	0.108251	-0.15615	0.37943	0.0117183	0	0.14432	0.411041	0.732397
1197	7	113339387	115321301	2729	236	Broad Depression (Howard et al. 2018)	Jansen et al. (2019)	-0.0948236	-0.33411	0.13691	0.00899151	0	0.11163	0.411213	0.732398
552	3	149998412	151131307	2169	245	Sleep Problems	Wightman et al. (2021)	0.137773	-0.19787	0.5011	0.0189814	0	0.25123	0.411514	0.732629
2289	18	60780195	62074993	2898	245	Depressed Mood	Jansen et al. (2019)	0.140845	-0.20148	0.49388	0.0198372	0	0.24467	0.412351	0.732699
1360	8	135313674	136220342	2173	238	Psychomotor Changes	Jansen et al. (2019)	-0.110106	-0.38967	0.15784	0.0121234	0	0.15184	0.412411	0.732699
2055	15	47693317	49260006	2254	217	Clinical Depression (Wray et al. 2019)	Wightman et al. (2021)	0.148	-0.21535	0.529	0.0219041	0	0.28274	0.411825	0.732699
2187	17	13648447	14508610	2213	266	Concentration	Wightman et al. (2021)	0.121128	-0.17546	0.43205	0.014672	0	0.18723	0.412148	0.732699
467	3	54074845	54892586	1763	249	Anhedonia	Wightman et al. (no UKB) (2021)	0.165354	-0.26131	0.61311	0.027342	0	0.38066	0.412093	0.732699
1350	8	124001020	125453322	2962	286	Clinical Depression (Wray et al. 2019)	Jansen et al. (2019)	0.0983678	-0.13853	0.36443	0.00967622	0	0.13379	0.412767	0.732942
280	2	75148104	75942397	1960	224	Psychomotor Changes	Wightman et al. (2021)	0.147712	-0.22159	0.53916	0.0218189	0	0.29183	0.412992	0.732942
2107	16	5782969	6446081	2041	315	Appetite Changes	Wightman et al. (no UKB) (2021)	0.139405	-0.19922	0.50023	0.0194337	0	0.25375	0.413063	0.732942
604	4	7135820	7726034	2002	298	Sleep Problems	Jansen et al. (2019)	-0.120758	-0.42592	0.18292	0.0145825	0	0.18181	0.413288	0.733037
2216	17	54950108	56245227	2493	342	Fatigue	Bellenguez et al. (2022)	0.131322	-0.19104	0.47439	0.0172454	0	0.22642	0.413975	0.733825
1600	10	126875817	127997708	2492	247	Concentration	Wightman et al. (2021)	-0.156548	-0.58192	0.23752	0.0245074	0	0.34084	0.414133	0.733825
2181	17	7264459	8554763	2437	259	Psychomotor Changes	Wightman et al. (2021)	0.144864	-0.21663	0.53174	0.0209855	0	0.28423	0.414248	0.733825
2176	17	2699136	3430440	1631	204	PHQ 9 Sum Score	Jansen et al. (2019)	-0.119631	-0.43091	0.17327	0.0143116	0	0.18745	0.414636	0.734208
1823	12	92061180	93487547	3062	262	PHQ 9 Sum Score	Jansen et al. (2019)	0.122934	-0.18396	0.44317	0.0151127	0	0.19675	0.414878	0.734332
1993	14	61652817	62717985	2263	256	Broad Depression (Howard et al. 2018)	Bellenguez et al. (2022)	-0.128651	-0.46376	0.19058	0.0165512	0	0.21529	0.416876	0.73463
1266	8	20812108	21650453	2177	256	Fatigue	Jansen et al. (2019)	-0.0970112	-0.34963	0.14409	0.00941117	0	0.12262	0.415247	0.73463
604	4	7135820	7726034	2002	298	Suicidal Thoughts	Jansen et al. (2019)	0.120923	-0.1743	0.4315	0.0146224	0	0.18634	0.416789	0.73463
2092	15	92675406	93707010	2753	306	Anhedonia	Wightman et al. (2021)	0.15212	-0.23515	0.57177	0.0231404	0	0.32757	0.416382	0.73463
2359	19	51903805	52678748	2315	243	Feelings of Inadequacy	Wightman et al. (2021)	-0.129457	-0.47075	0.18628	0.0167591	0	0.22206	0.415673	0.73463
569	3	167118894	168972662	3351	264	Broad Depression (Howard et al. 2018)	Wightman et al. (no UKB) (2021)	0.113366	-0.16646	0.39885	0.0128518	0	0.16068	0.416454	0.73463
1731	11	126304241	127306871	2492	275	Broad Depression (Howard et al. 2018)	Wightman et al. (no UKB) (2021)	0.134035	-0.19966	0.48128	0.0179654	0	0.23163	0.416492	0.73463
1214	7	137657460	138755107	2472	306	Fatigue	Wightman et al. (no UKB) (2021)	-0.11203	-0.39772	0.1598	0.0125506	0	0.15844	0.416938	0.73463
770	4	186232883	186881568	1712	260	Sleep Problems	Wightman et al. (no UKB) (2021)	0.160804	-0.24258	0.59693	0.025858	0	0.35722	0.416813	0.73463
908	5	158484776	159663733	2517	255	Sleep Problems	Wightman et al. (no UKB) (2021)	0.144702	-0.21768	0.52896	0.0209387	0	0.28015	0.41579	0.73463
2234	17	77412787	78438332	1706	235	Sleep Problems	Wightman et al. (no UKB) (2021)	-0.1217	-0.427	0.17284	0.0148109	0	0.18235	0.416899	0.73463
38	1	41093876	41977966	2049	218	Fatigue	Jansen et al. (2019)	0.127103	-0.18575	0.45996	0.0161553	0	0.21195	0.417508	0.735027
2484	22	40378784	41722787	1633	158	Broad Depression (Howard et al. 2018)	Wightman et al. (2021)	0.133503	-0.19958	0.47124	0.0178229	0	0.22329	0.417371	0.735027
1725	11	120064529	121208186	2193	264	Depressed Mood	Kunkle et al. (2019)	0.149169	-0.22842	0.55177	0.0222513	0	0.30542	0.418533	0.736528
461	3	42301658	44141693	3276	289	Clinical Depression (Wray et al. 2019)	Jansen et al. (2019)	0.126804	-0.18744	0.45691	0.0160793	0	0.20937	0.418739	0.736587
2183	17	9619357	10572617	2467	288	Clinical Depression (Wray et al. 2019)	Jansen et al. (2019)	0.109827	-0.16217	0.39923	0.0120621	0	0.15981	0.419084	0.73661
2195	17	25872111	27344401	1658	229	Anhedonia	Jansen et al. (2019)	0.123559	-0.18304	0.44001	0.0152667	0	0.19373	0.419097	0.73661
1223	7	149843000	150897818	2239	218	Anhedonia	Jansen et al. (2019)	-0.106231	-0.38141	0.15825	0.011285	0	0.14558	0.41942	0.736875
1833	12	102966634	104140831	2510	255	Broad Depression (Howard et al. 2018)	Jansen et al. (2019)	0.10474	-0.16497	0.36741	0.0109704	0	0.13589	0.420387	0.737711
1999	14	68976913	69794542	1935	234	Appetite Changes	Jansen et al. (2019)	-0.140008	-0.4973	0.2209	0.0196023	0	0.24865	0.420163	0.737711
2260	18	26861068	27823155	2019	147	Suicidal Thoughts	Jansen et al. (2019)	0.107587	-0.16103	0.38281	0.0115749	0	0.14654	0.420587	0.737711
2314	19	6455429	7249359	2046	274	Concentration	Wightman et al. (2021)	-0.160355	-0.6019	0.24615	0.0257138	0	0.36679	0.420433	0.737711
1631	11	19780785	20686336	2354	301	Sleep Problems	Jansen et al. (2019)	0.100801	-0.15426	0.34789	0.0101608	0	0.12169	0.420982	0.738047
1022	6	89974268	91097024	1926	235	Fatigue	Wightman et al. (2021)	0.160735	-0.24772	0.59224	0.0258358	0	0.3539	0.421235	0.738047
1599	10	125798320	126875816	2492	262	Fatigue	Wightman et al. (2021)	-0.130452	-0.475	0.19046	0.0170177	0	0.22638	0.421297	0.738047
2095	15	95662426	96864278	2522	312	Appetite Changes	Bellenguez et al. (2022)	-0.146101	-0.54567	0.22172	0.0213454	0	0.29879	0.422187	0.739303
1955	14	20876081	21982654	2490	352	Anhedonia	Jansen et al. (2019)	-0.0799924	-0.28455	0.11798	0.00639879	0	0.0814	0.422816	0.739798
2119	16	15921109	17343277	2162	237	Fatigue	Marioni et al. (2018)	-0.15628	-0.58925	0.25104	0.0244236	0	0.3485	0.422717	0.739798
580	3	181424324	183203155	2746	285	Concentration	Bellenguez et al. (2022)	-0.120067	-0.43364	0.18209	0.014416	0	0.18891	0.424822	0.739854
1330	8	101448440	102548680	2043	283	Psychomotor Changes	Bellenguez et al. (2022)	0.130156	-0.18803	0.48008	0.0169405	0	0.23166	0.425784	0.739854
1273	8	27406512	28344176	2229	236	Sleep Problems	Bellenguez et al. (2022)	-0.117325	-0.43077	0.17581	0.0137652	0	0.18605	0.424847	0.739854
1944	13	106313848	107037864	1854	233	PHQ 9 Sum Score	Bellenguez et al. (2022)	-0.140702	-0.51033	0.21579	0.0197971	0	0.2608	0.426062	0.739854
423	3	1440049	2140011	2654	258	Concentration	Jansen et al. (2019)	0.102325	-0.15944	0.36579	0.0104704	0	0.13432	0.426139	0.739854
747	4	164781848	165824650	2832	220	Concentration	Jansen et al. (2019)	-0.116571	-0.42568	0.16999	0.0135888	0	0.18246	0.423353	0.739854
1832	12	101825062	102966633	2317	222	Concentration	Jansen et al. (2019)	0.105612	-0.16353	0.37722	0.0111539	0	0.14339	0.425848	0.739854
522	3	117241645	118086929	1979	156	Depressed Mood	Jansen et al. (2019)	0.133069	-0.19687	0.48384	0.0177073	0	0.23729	0.426047	0.739854
2181	17	7264459	8554763	2437	259	Psychomotor Changes	Jansen et al. (2019)	-0.0933974	-0.32376	0.1341	0.00872307	0	0.10559	0.425529	0.739854
2216	17	54950108	56245227	2493	342	Psychomotor Changes	Jansen et al. (2019)	0.101694	-0.14784	0.36195	0.0103417	0	0.13145	0.425443	0.739854
1147	7	50894509	51951647	2295	230	Sleep Problems	Jansen et al. (2019)	0.130732	-0.19599	0.47803	0.0170908	0	0.22942	0.424134	0.739854
1381	9	8262304	9170120	2864	288	Sleep Problems	Jansen et al. (2019)	0.120336	-0.18537	0.44614	0.0144807	0	0.19931	0.425781	0.739854
2274	18	45718493	46558306	2068	301	PHQ 9 Sum Score	Jansen et al. (2019)	-0.109924	-0.4027	0.17083	0.0120834	0	0.16319	0.425403	0.739854
2340	19	33785836	34633274	2152	237	Broad Depression (Howard et al. 2018)	Wightman et al. (2021)	0.134101	-0.21194	0.48498	0.017983	0	0.2385	0.425692	0.739854
2098	15	98828262	99925972	2653	302	Clinical Depression (Wray et al. 2019)	Wightman et al. (2021)	0.135348	-0.20802	0.50921	0.0183192	0	0.26132	0.425074	0.739854
63	1	73992171	75132092	1791	163	Anhedonia	Wightman et al. (2021)	0.145406	-0.22988	0.53396	0.0211429	0	0.28594	0.425004	0.739854
789	5	13608148	14910295	2787	275	Fatigue	Wightman et al. (2021)	0.123372	-0.18902	0.43762	0.0152207	0	0.19245	0.42519	0.739854
1955	14	20876081	21982654	2490	352	Psychomotor Changes	Wightman et al. (2021)	0.136596	-0.22057	0.49739	0.0186586	0	0.25482	0.425815	0.739854
1493	10	6234719	6897037	1612	254	Fatigue	Wightman et al. (no UKB) (2021)	-0.132536	-0.47352	0.20363	0.0175659	0	0.22481	0.424998	0.739854
1280	8	36641175	38803980	2965	322	Depressed Mood	Jansen et al. (2019)	0.123234	-0.18266	0.44744	0.0151867	0	0.20101	0.427367	0.740801
2132	16	49010762	50467033	2827	308	PHQ 9 Sum Score	Jansen et al. (2019)	-0.110633	-0.39623	0.16796	0.0122397	0	0.157	0.427552	0.740801
40	1	43512670	45167235	2771	259	Broad Depression (Howard et al. 2018)	Wightman et al. (no UKB) (2021)	-0.142976	-0.54374	0.22571	0.0204422	0	0.29626	0.427148	0.740801
164	1	213958293	214783872	1846	221	Appetite Changes	Wightman et al. (no UKB) (2021)	0.137453	-0.21756	0.50068	0.0188932	0	0.25214	0.427468	0.740801
1736	11	131424362	132584401	2713	308	Fatigue	Wightman et al. (no UKB) (2021)	0.119177	-0.17955	0.43517	0.0142031	0	0.19307	0.427363	0.740801
1944	13	106313848	107037864	1854	233	PHQ 9 Sum Score	Wightman et al. (2021)	-0.144831	-0.52904	0.22752	0.020976	0	0.28051	0.427951	0.741192
1164	7	70144615	71215741	2889	254	Concentration	Wightman et al. (2021)	-0.122953	-0.45783	0.18651	0.0151175	0	0.21033	0.428134	0.741208
1038	6	107309328	109043244	2804	258	Sleep Problems	Wightman et al. (no UKB) (2021)	-0.130992	-0.48081	0.20113	0.0171588	0	0.23264	0.428519	0.741574
1735	11	130500784	131424361	2170	301	Anhedonia	Wightman et al. (2021)	-0.134234	-0.49878	0.21731	0.0180189	0	0.24991	0.429634	0.743202
849	5	87943483	89584466	1898	248	Sleep Problems	Bellenguez et al. (2022)	0.154153	-0.24375	0.5841	0.0237632	0	0.34311	0.430597	0.744567
1797	12	61737954	63055936	2773	216	Sleep Problems	Jansen et al. (2019)	-0.116473	-0.42322	0.18177	0.0135659	0	0.18031	0.431052	0.745017
2262	18	28792735	30401128	3234	274	PHQ 9 Sum Score	Wightman et al. (no UKB) (2021)	-0.133963	-0.50424	0.21189	0.017946	0	0.25426	0.431206	0.745017
2126	16	26154123	27443061	3183	329	Concentration	Jansen et al. (2019)	-0.112304	-0.42075	0.17467	0.0126123	0	0.17741	0.432157	0.746358
2340	19	33785836	34633274	2152	237	Broad Depression (Howard et al. 2018)	Jansen et al. (2019)	-0.116178	-0.42905	0.19219	0.0134973	0	0.18409	0.432362	0.74641
15	1	13481026	14720131	2695	275	Anhedonia	Wightman et al. (no UKB) (2021)	0.130072	-0.20441	0.47691	0.0169188	0	0.22828	0.432694	0.746681
76	1	87667573	88656689	1882	261	Suicidal Thoughts	Jansen et al. (2019)	-0.106815	-0.39199	0.16484	0.0114094	0	0.15395	0.433777	0.747644
1349	8	122622805	124001019	2411	270	Sleep Problems	Marioni et al. (2018)	-0.151972	-0.58756	0.23337	0.0230954	0	0.34658	0.433766	0.747644
1852	12	124843769	126079935	2843	319	Sleep Problems	Wightman et al. (no UKB) (2021)	0.133075	-0.2131	0.4984	0.017709	0	0.24891	0.433673	0.747644
1589	10	114255955	115588903	2471	296	Sleep Problems	Wightman et al. (no UKB) (2021)	-0.140145	-0.52693	0.22346	0.0196407	0	0.27996	0.434595	0.748752
2488	22	44409534	45170649	1896	281	PHQ 9 Sum Score	Jansen et al. (2019)	-0.0791995	-0.28717	0.11589	0.00627256	0	0.08289	0.435099	0.749279
2484	22	40378784	41722787	1633	158	Broad Depression (Howard et al. 2018)	Wightman et al. (no UKB) (2021)	0.152988	-0.24417	0.57436	0.0234052	0	0.33472	0.435252	0.749279
2358	19	51259179	51903804	1512	252	Suicidal Thoughts	Bellenguez et al. (2022)	-0.118373	-0.43142	0.18656	0.0140122	0	0.18717	0.436544	0.750601
1735	11	130500784	131424361	2170	301	Broad Depression (Howard et al. 2018)	Kunkle et al. (2019)	-0.142122	-0.52415	0.22953	0.0201986	0	0.27757	0.436547	0.750601
972	6	36346354	37570051	2764	278	Suicidal Thoughts	Wightman et al. (no UKB) (2021)	-0.149586	-0.57265	0.23757	0.0223761	0	0.33041	0.436323	0.750601
1387	9	12664859	13512852	1654	243	Concentration	Jansen et al. (2019)	0.0911523	-0.14089	0.32872	0.00830874	0	0.10872	0.436902	0.750909
1797	12	61737954	63055936	2773	216	Broad Depression (Howard et al. 2018)	Jansen et al. (2019)	-0.106335	-0.3917	0.16697	0.0113072	0	0.15411	0.437968	0.751876
2242	18	3722829	4603961	2178	301	Depressed Mood	Kunkle et al. (2019)	-0.110389	-0.40706	0.17511	0.0121858	0	0.16742	0.4377	0.751876
457	3	36840137	38729767	3219	283	Psychomotor Changes	Wightman et al. (2021)	-0.152084	-0.5978	0.25	0.0231297	0	0.36141	0.437993	0.751876
1549	10	67769823	68623274	2922	164	Broad Depression (Howard et al. 2018)	Jansen et al. (2019)	-0.118232	-0.43709	0.17913	0.0139788	0	0.19108	0.43837	0.752221
1401	9	24757730	25957606	3080	284	Broad Depression (Howard et al. 2018)	Wightman et al. (2021)	-0.113033	-0.42072	0.17868	0.0127765	0	0.17766	0.438742	0.752442
2072	15	69089816	70767983	3150	320	Appetite Changes	Wightman et al. (no UKB) (2021)	0.145532	-0.23732	0.55191	0.0211795	0	0.30812	0.439027	0.752442
2405	20	41351515	42185671	1723	251	PHQ 9 Sum Score	Wightman et al. (no UKB) (2021)	0.125006	-0.20111	0.47689	0.0156265	0	0.22856	0.438997	0.752442
466	3	51953969	54074844	2997	260	Broad Depression (Howard et al. 2018)	Jansen et al. (2019)	-0.117002	-0.43199	0.18339	0.0136895	0	0.18673	0.439561	0.752753
2320	19	13213187	13968319	1468	231	Broad Depression (Howard et al. 2018)	Wightman et al. (no UKB) (2021)	-0.135483	-0.51454	0.22382	0.0183556	0	0.26728	0.439424	0.752753
1553	10	71672998	72659223	2697	270	Fatigue	Jansen et al. (2019)	0.107205	-0.16982	0.38217	0.0114929	0	0.14735	0.44003	0.753254
629	4	30455556	31395092	2530	183	Concentration	Jansen et al. (2019)	0.127143	-0.19796	0.4683	0.0161654	0	0.22149	0.440233	0.753299
1215	7	138755108	140217630	2704	291	PHQ 9 Sum Score	Wightman et al. (no UKB) (2021)	-0.119286	-0.4416	0.19016	0.0142291	0	0.19637	0.441121	0.754517
1299	8	62330901	63253462	2142	156	Anhedonia	Jansen et al. (2019)	0.103659	-0.1679	0.37626	0.0107451	0	0.14211	0.441573	0.754694
56	1	65894185	66778015	1871	140	Feelings of Inadequacy	Jansen et al. (2019)	0.104435	-0.1653	0.382	0.0109067	0	0.14667	0.441578	0.754694
163	1	212347583	213958292	3392	284	Anhedonia	Bellenguez et al. (2022)	0.129312	-0.20791	0.47892	0.0167216	0	0.232	0.442071	0.754817
1264	8	19488889	20135628	1901	238	Suicidal Thoughts	Jansen et al. (2019)	0.127441	-0.20223	0.47595	0.0162413	0	0.22737	0.442322	0.754817
791	5	16592320	17803477	2511	302	Appetite Changes	Marioni et al. (2018)	-0.13935	-0.53025	0.23062	0.0194184	0	0.2826	0.442357	0.754817
1993	14	61652817	62717985	2263	256	Broad Depression (Howard et al. 2018)	Wightman et al. (2021)	-0.142371	-0.5467	0.23655	0.0202695	0	0.29979	0.442251	0.754817
1589	10	114255955	115588903	2471	296	Clinical Depression (Wray et al. 2019)	Marioni et al. (2018)	0.140413	-0.23577	0.53648	0.0197158	0	0.28999	0.442872	0.755394
2434	21	18222038	19479024	2652	273	Appetite Changes	Wightman et al. (2021)	-0.126087	-0.46256	0.2021	0.015898	0	0.21636	0.443106	0.755491
2244	18	5575813	6756496	2682	320	Broad Depression (Howard et al. 2018)	Jansen et al. (2019)	-0.080327	-0.29961	0.13234	0.00645243	0	0.09004	0.443411	0.75571
2187	17	13648447	14508610	2213	266	Appetite Changes	Kunkle et al. (2019)	-0.139522	-0.52649	0.23221	0.0194664	0	0.27889	0.443744	0.755712
195	1	243048004	244723196	2517	283	Broad Depression (Howard et al. 2018)	Wightman et al. (2021)	0.114924	-0.18508	0.42379	0.0132076	0	0.18113	0.443766	0.755712
2415	20	51533751	52411532	1806	292	Clinical Depression (Wray et al. 2019)	Jansen et al. (2019)	-0.0952083	-0.35339	0.15186	0.00906462	0	0.12621	0.444507	0.755845
38	1	41093876	41977966	2049	218	Fatigue	Wightman et al. (2021)	0.143289	-0.24744	0.54231	0.0205317	0	0.29644	0.444157	0.755845
2182	17	8554764	9619356	2299	308	Sleep Problems	Wightman et al. (2021)	0.123987	-0.20088	0.46193	0.0153728	0	0.21389	0.444729	0.755845
85	1	97721187	99425000	3413	256	Clinical Depression (Wray et al. 2019)	Wightman et al. (no UKB) (2021)	0.124496	-0.19387	0.46148	0.0154991	0	0.21405	0.444557	0.755845
2338	19	31763009	33028099	2331	268	Clinical Depression (Wray et al. 2019)	Wightman et al. (no UKB) (2021)	-0.12571	-0.47591	0.21021	0.0158031	0	0.2281	0.444636	0.755845
825	5	57895013	58721458	2138	218	PHQ 9 Sum Score	Jansen et al. (2019)	0.147276	-0.25244	0.55721	0.0216902	0	0.31345	0.445061	0.756108
2315	19	7249360	8199016	2036	234	Broad Depression (Howard et al. 2018)	Jansen et al. (2019)	-0.13035	-0.49867	0.22063	0.0169911	0	0.24921	0.445796	0.756454
2112	16	9104470	9754796	1864	251	Sleep Problems	Wightman et al. (2021)	-0.121775	-0.45697	0.1988	0.0148291	0	0.20897	0.44557	0.756454
1678	11	69713997	71242834	2971	256	Psychomotor Changes	Wightman et al. (no UKB) (2021)	-0.130306	-0.4928	0.2185	0.0169796	0	0.2439	0.445694	0.756454
1940	13	101573737	103050417	3435	308	Appetite Changes	Bellenguez et al. (2022)	0.134626	-0.22957	0.51541	0.018124	0	0.26616	0.447381	0.758583
2242	18	3722829	4603961	2178	301	Fatigue	Wightman et al. (2021)	0.106585	-0.17452	0.39898	0.0113604	0	0.16016	0.447406	0.758583
849	5	87943483	89584466	1898	248	Clinical Depression (Wray et al. 2019)	Bellenguez et al. (2022)	0.127868	-0.21534	0.48486	0.0163502	0	0.23577	0.447824	0.758643
2338	19	31763009	33028099	2331	268	Clinical Depression (Wray et al. 2019)	Jansen et al. (2019)	-0.112282	-0.41533	0.18996	0.0126072	0	0.17312	0.447659	0.758643
2242	18	3722829	4603961	2178	301	Fatigue	Kunkle et al. (2019)	-0.108811	-0.40763	0.17792	0.0118397	0	0.16708	0.448152	0.758643
2135	16	53393883	54866095	3257	331	Anhedonia	Wightman et al. (2021)	0.114164	-0.18373	0.43109	0.0130334	0	0.18691	0.44807	0.758643
1498	10	10969482	11856924	2179	272	Feelings of Inadequacy	Jansen et al. (2019)	0.098068	-0.16778	0.36694	0.00961733	0	0.13547	0.44864	0.758759
130	1	172465154	173582511	1791	212	PHQ 9 Sum Score	Jansen et al. (2019)	-0.104901	-0.39134	0.17574	0.0110042	0	0.15363	0.448726	0.758759
23	1	21416122	22145629	1744	193	Anhedonia	Wightman et al. (no UKB) (2021)	0.132778	-0.22251	0.50158	0.0176301	0	0.25323	0.448753	0.758759
921	5	174662886	176180301	2416	283	Psychomotor Changes	Jansen et al. (2019)	0.0912361	-0.14708	0.33725	0.00832402	0	0.11456	0.450049	0.75987
2220	17	62112374	63548724	2012	189	Sleep Problems	Jansen et al. (2019)	0.106464	-0.1781	0.39437	0.0113346	0	0.15605	0.449968	0.75987
1225	7	152253295	153241228	2808	282	Feelings of Inadequacy	Wightman et al. (2021)	0.119685	-0.19351	0.45162	0.0143244	0	0.20462	0.450122	0.75987
602	4	5051835	5972709	2898	293	Feelings of Inadequacy	Wightman et al. (no UKB) (2021)	-0.113372	-0.42752	0.19065	0.0128532	0	0.18393	0.449735	0.75987
471	3	58557719	59998583	3114	287	Broad Depression (Howard et al. 2018)	Jansen et al. (2019)	0.103546	-0.18141	0.39272	0.0107218	0	0.15502	0.450742	0.760616
97	1	110224231	111134062	1674	256	Clinical Depression (Wray et al. 2019)	Jansen et al. (2019)	0.0831309	-0.13728	0.3071	0.00691074	0	0.09471	0.450964	0.76069
2182	17	8554764	9619356	2299	308	Sleep Problems	Wightman et al. (no UKB) (2021)	0.138101	-0.23288	0.5346	0.0190719	0	0.28764	0.451458	0.761223
825	5	57895013	58721458	2138	218	Sleep Problems	Bellenguez et al. (2022)	0.134216	-0.22415	0.52228	0.018014	0	0.27531	0.452481	0.761834
1493	10	6234719	6897037	1612	254	Appetite Changes	Wightman et al. (2021)	-0.130363	-0.50317	0.21435	0.0169944	0	0.2554	0.452297	0.761834
2424	20	58780895	59560457	1878	225	Fatigue	Wightman et al. (2021)	-0.124824	-0.48439	0.21337	0.015581	0	0.2368	0.452534	0.761834
404	2	227557842	228812485	3370	265	Depressed Mood	Wightman et al. (no UKB) (2021)	0.115607	-0.19748	0.43337	0.013365	0	0.18892	0.452526	0.761834
785	5	9203856	10549029	3045	323	Broad Depression (Howard et al. 2018)	Jansen et al. (2019)	-0.0896065	-0.33275	0.14999	0.00802932	0	0.11138	0.45574	0.762019
908	5	158484776	159663733	2517	255	Broad Depression (Howard et al. 2018)	Jansen et al. (2019)	0.0817498	-0.14041	0.30536	0.00668304	0	0.09352	0.453859	0.762019
1074	6	151629955	152376499	1790	198	Broad Depression (Howard et al. 2018)	Jansen et al. (2019)	-0.139426	-0.54785	0.2421	0.0194396	0	0.30233	0.454364	0.762019
1476	9	132999453	134141936	1690	236	Broad Depression (Howard et al. 2018)	Jansen et al. (2019)	0.11461	-0.20178	0.43625	0.0131354	0	0.19284	0.45602	0.762019
2202	17	36116885	37361178	1713	235	Anhedonia	Jansen et al. (2019)	-0.0868595	-0.32336	0.14193	0.00754457	0	0.10492	0.456212	0.762019
167	1	216658127	217352165	1786	222	Concentration	Jansen et al. (2019)	0.0908936	-0.15295	0.34319	0.00826165	0	0.11897	0.455228	0.762019
1472	9	128785783	129617771	1812	264	Concentration	Jansen et al. (2019)	0.0948264	-0.15949	0.35803	0.00899205	0	0.12894	0.454576	0.762019
1727	11	122589225	123398882	1988	265	Feelings of Inadequacy	Jansen et al. (2019)	-0.0890088	-0.33016	0.15067	0.00792256	0	0.10944	0.455366	0.762019
1495	10	7659873	8771920	3266	303	Psychomotor Changes	Jansen et al. (2019)	-0.101884	-0.38847	0.17197	0.0103803	0	0.15159	0.453603	0.762019
2488	22	44409534	45170649	1896	281	Sleep Problems	Jansen et al. (2019)	-0.091154	-0.34633	0.15625	0.00830906	0	0.1207	0.455198	0.762019
2096	15	96864279	98025684	2286	301	PHQ 9 Sum Score	Jansen et al. (2019)	-0.0528038	-0.18845	0.0873	0.00278824	0	0.03564	0.455081	0.762019
1845	12	116197676	117091843	1951	257	Concentration	Kunkle et al. (2019)	-0.142098	-0.5527	0.24759	0.0201918	0	0.30731	0.454209	0.762019
1845	12	116197676	117091843	1951	257	Appetite Changes	Wightman et al. (2021)	-0.142298	-0.54621	0.24584	0.0202486	0	0.30106	0.453312	0.762019
2096	15	96864279	98025684	2286	301	Appetite Changes	Wightman et al. (2021)	0.0928511	-0.15003	0.34672	0.00862133	0	0.12021	0.455375	0.762019
589	3	192049689	193122090	2314	239	Fatigue	Wightman et al. (2021)	0.121706	-0.21521	0.45507	0.0148123	0	0.20764	0.456039	0.762019
1215	7	138755108	140217630	2704	291	Sleep Problems	Wightman et al. (2021)	-0.137729	-0.53124	0.23215	0.0189692	0	0.28248	0.455299	0.762019
943	6	19449153	20418020	2180	268	Suicidal Thoughts	Wightman et al. (2021)	0.115229	-0.19646	0.43265	0.0132778	0	0.18843	0.456146	0.762019
908	5	158484776	159663733	2517	255	Broad Depression (Howard et al. 2018)	Wightman et al. (no UKB) (2021)	-0.124386	-0.4761	0.21126	0.0154718	0	0.2293	0.453898	0.762019
2197	17	29783142	31318753	2663	257	Broad Depression (Howard et al. 2018)	Wightman et al. (no UKB) (2021)	0.128563	-0.21531	0.50541	0.0165283	0	0.25622	0.45601	0.762019
2234	17	77412787	78438332	1706	235	PHQ 9 Sum Score	Wightman et al. (no UKB) (2021)	0.114969	-0.19473	0.43524	0.0132179	0	0.19029	0.455759	0.762019
927	6	1380680	2746531	3122	318	Clinical Depression (Wray et al. 2019)	Jansen et al. (2019)	0.0882528	-0.14845	0.32564	0.00778855	0	0.10614	0.45705	0.762608
16	1	14720132	15755230	2788	312	Suicidal Thoughts	Jansen et al. (2019)	-0.0875845	-0.33474	0.15222	0.00767104	0	0.11263	0.457279	0.762608
1735	11	130500784	131424361	2170	301	Feelings of Inadequacy	Wightman et al. (2021)	0.122802	-0.19857	0.46998	0.0150802	0	0.22413	0.457254	0.762608
1334	8	105370131	106500950	2135	216	Appetite Changes	Wightman et al. (no UKB) (2021)	-0.133544	-0.50976	0.22878	0.0178341	0	0.2611	0.456771	0.762608
2472	22	27192924	27952441	2434	333	Clinical Depression (Wray et al. 2019)	Wightman et al. (no UKB) (2021)	-0.128718	-0.50258	0.20262	0.0165684	0	0.25351	0.457902	0.763349
2124	16	24014706	25235251	2469	298	Depressed Mood	Jansen et al. (2019)	-0.107636	-0.41161	0.19108	0.0115856	0	0.17063	0.458389	0.763565
1762	12	21572253	22928055	2395	241	Fatigue	Wightman et al. (2021)	-0.144624	-0.57243	0.24683	0.0209162	0	0.33001	0.458334	0.763565
546	3	142976708	144408821	3131	266	Clinical Depression (Wray et al. 2019)	Bellenguez et al. (2022)	0.127268	-0.2201	0.49147	0.0161972	0	0.24223	0.458845	0.763858
594	3	196383153	197147990	1666	217	Psychomotor Changes	Wightman et al. (no UKB) (2021)	-0.131871	-0.5036	0.2388	0.0173898	0	0.25469	0.458923	0.763858
302	2	106546525	107412295	2092	197	Concentration	Bellenguez et al. (2022)	0.139233	-0.24127	0.54119	0.0193859	0	0.29791	0.461313	0.763938
9	1	6136815	7711794	2938	275	Broad Depression (Howard et al. 2018)	Jansen et al. (2019)	-0.0799145	-0.29742	0.13361	0.00638633	0	0.08865	0.461594	0.763938
920	5	173606996	174662885	2708	307	Depressed Mood	Jansen et al. (2019)	0.0792504	-0.13767	0.29442	0.00628062	0	0.08708	0.460196	0.763938
32	1	33066847	34371022	2028	231	Broad Depression (Howard et al. 2018)	Wightman et al. (2021)	0.12497	-0.22837	0.47629	0.0156174	0	0.22924	0.459741	0.763938
1522	10	33655459	35178224	3141	299	Clinical Depression (Wray et al. 2019)	Wightman et al. (2021)	0.120658	-0.2073	0.46708	0.0145583	0	0.22039	0.459557	0.763938
779	5	2960069	3677595	2657	258	Concentration	Wightman et al. (2021)	0.136728	-0.23982	0.54151	0.0186946	0	0.2994	0.460413	0.763938
781	5	4636543	5828694	3096	311	Feelings of Inadequacy	Wightman et al. (2021)	-0.135103	-0.52362	0.23789	0.0182528	0	0.28245	0.461361	0.763938
319	2	126754028	127895644	2846	220	Sleep Problems	Wightman et al. (2021)	0.0932338	-0.16374	0.358	0.00869254	0	0.13015	0.45999	0.763938
1349	8	122622805	124001019	2411	270	Sleep Problems	Wightman et al. (2021)	0.110562	-0.18857	0.41858	0.0122239	0	0.17652	0.460354	0.763938
2244	18	5575813	6756496	2682	320	Clinical Depression (Wray et al. 2019)	Wightman et al. (no UKB) (2021)	-0.119668	-0.46596	0.21231	0.0143204	0	0.21826	0.460049	0.763938
1472	9	128785783	129617771	1812	264	Fatigue	Wightman et al. (no UKB) (2021)	-0.122003	-0.47958	0.21288	0.0148847	0	0.23073	0.459924	0.763938
1949	13	110995433	111621244	1740	243	Fatigue	Wightman et al. (no UKB) (2021)	-0.137933	-0.53758	0.24964	0.0190254	0	0.29214	0.461395	0.763938
1727	11	122589225	123398882	1988	265	Feelings of Inadequacy	Wightman et al. (no UKB) (2021)	0.124304	-0.20832	0.47648	0.0154515	0	0.22874	0.460581	0.763938
2108	16	6446082	7051429	2536	280	Sleep Problems	Wightman et al. (no UKB) (2021)	0.136985	-0.24536	0.53933	0.018765	0	0.29438	0.461654	0.763938
1334	8	105370131	106500950	2135	216	PHQ 9 Sum Score	Wightman et al. (no UKB) (2021)	0.130993	-0.22203	0.5119	0.0171592	0	0.26359	0.460986	0.763938
590	3	193122091	194217140	2528	289	Feelings of Inadequacy	Jansen et al. (2019)	-0.084815	-0.31921	0.15516	0.00719358	0	0.10238	0.461892	0.764036
158	1	205009624	205917548	2070	224	Broad Depression (Howard et al. 2018)	Jansen et al. (2019)	0.128251	-0.23002	0.49997	0.0164484	0	0.25312	0.462553	0.764537
1949	13	110995433	111621244	1740	243	Clinical Depression (Wray et al. 2019)	Wightman et al. (no UKB) (2021)	-0.130355	-0.52019	0.23655	0.0169925	0	0.27153	0.462492	0.764537
921	5	174662886	176180301	2416	283	Psychomotor Changes	Bellenguez et al. (2022)	-0.127397	-0.48819	0.2245	0.01623	0	0.23899	0.463015	0.76456
1227	7	154407488	155280610	2428	284	Clinical Depression (Wray et al. 2019)	Jansen et al. (2019)	0.0968473	-0.16542	0.36749	0.00937939	0	0.13528	0.464157	0.76456
903	5	153734495	154599750	1808	224	Psychomotor Changes	Jansen et al. (2019)	0.0912621	-0.15529	0.34365	0.00832877	0	0.11921	0.463327	0.76456
2182	17	8554764	9619356	2299	308	Sleep Problems	Jansen et al. (2019)	0.0874081	-0.14743	0.33842	0.00764018	0	0.11457	0.463924	0.76456
1330	8	101448440	102548680	2043	283	PHQ 9 Sum Score	Jansen et al. (2019)	0.0833398	-0.14246	0.31277	0.00694552	0	0.09842	0.463923	0.76456
2366	19	56411087	57143509	1902	263	PHQ 9 Sum Score	Wightman et al. (2021)	0.124122	-0.21179	0.48312	0.0154063	0	0.23494	0.463664	0.76456
1493	10	6234719	6897037	1612	254	Appetite Changes	Wightman et al. (no UKB) (2021)	-0.130365	-0.50395	0.22948	0.016995	0	0.25583	0.463839	0.76456
47	1	54771294	55727134	2370	269	Concentration	Wightman et al. (no UKB) (2021)	0.119681	-0.20706	0.46104	0.0143235	0	0.21323	0.462887	0.76456
1725	11	120064529	121208186	2193	264	Depressed Mood	Wightman et al. (no UKB) (2021)	0.113095	-0.19417	0.43779	0.0127905	0	0.19187	0.464178	0.76456
9	1	6136815	7711794	2938	275	Clinical Depression (Wray et al. 2019)	Marioni et al. (2018)	-0.126409	-0.50023	0.22411	0.0159793	0	0.25193	0.464451	0.764715
1215	7	138755108	140217630	2704	291	Anhedonia	Jansen et al. (2019)	-0.094022	-0.36927	0.16433	0.00884014	0	0.13761	0.464964	0.765264
2209	17	45883902	47516224	3182	230	Fatigue	Bellenguez et al. (2022)	0.131352	-0.23084	0.50654	0.0172534	0	0.25779	0.465436	0.765637
1895	13	53336572	54684856	2900	239	Concentration	Jansen et al. (2019)	-0.143527	-0.57926	0.26281	0.0205999	0	0.33852	0.465728	0.765637
1741	12	1078398	1942426	2070	219	PHQ 9 Sum Score	Wightman et al. (no UKB) (2021)	0.116152	-0.20349	0.44519	0.0134912	0	0.1986	0.465655	0.765637
70	1	80781443	82123368	3295	278	Depressed Mood	Wightman et al. (2021)	-0.115509	-0.45028	0.20605	0.0133424	0	0.20378	0.466593	0.76648
1472	9	128785783	129617771	1812	264	Concentration	Wightman et al. (no UKB) (2021)	0.124186	-0.21256	0.49253	0.0154222	0	0.24265	0.4666	0.76648
63	1	73992171	75132092	1791	163	Anhedonia	Jansen et al. (2019)	0.120365	-0.22782	0.46969	0.0144878	0	0.22299	0.467013	0.766594
924	5	178595253	179794710	2627	295	Sleep Problems	Wightman et al. (no UKB) (2021)	0.125944	-0.22638	0.50786	0.0158618	0	0.26066	0.467028	0.766594
2006	14	76694202	77425453	1705	234	Broad Depression (Howard et al. 2018)	Jansen et al. (2019)	-0.0923448	-0.35774	0.16332	0.00852757	0	0.12922	0.467504	0.766668
179	1	230227248	231287764	3087	291	Concentration	Jansen et al. (2019)	-0.118586	-0.46245	0.22058	0.0140627	0	0.21444	0.467612	0.766668
1961	14	26395691	27720240	2483	264	Appetite Changes	Wightman et al. (no UKB) (2021)	-0.131082	-0.53324	0.23582	0.0171824	0	0.28664	0.467541	0.766668
2463	22	17587475	18535225	2353	272	Appetite Changes	Wightman et al. (2021)	-0.117236	-0.46489	0.20429	0.0137442	0	0.2175	0.468117	0.767202
2277	18	48228380	49790996	3042	277	Sleep Problems	Wightman et al. (2021)	0.127041	-0.22735	0.49679	0.0161395	0	0.2475	0.468641	0.767766
1857	12	129170297	129887418	2172	300	Broad Depression (Howard et al. 2018)	Wightman et al. (2021)	0.0949925	-0.16957	0.35741	0.00902358	0	0.12858	0.469138	0.768173
1601	10	127997709	129134738	2278	283	Concentration	Wightman et al. (2021)	0.142788	-0.25966	0.58776	0.0203885	0	0.34765	0.469249	0.768173
167	1	216658127	217352165	1786	222	Anhedonia	Jansen et al. (2019)	0.0888271	-0.15852	0.33974	0.00789025	0	0.11545	0.469468	0.768198
1940	13	101573737	103050417	3435	308	Concentration	Jansen et al. (2019)	0.101647	-0.18015	0.39374	0.0103321	0	0.15603	0.469624	0.768198
1735	11	130500784	131424361	2170	301	Feelings of Inadequacy	Kunkle et al. (2019)	0.12678	-0.22972	0.50171	0.0160732	0	0.25216	0.470259	0.768412
1349	8	122622805	124001019	2411	270	Depressed Mood	Marioni et al. (2018)	0.142641	-0.27241	0.57782	0.0203463	0	0.33734	0.469948	0.768412
1462	9	117054910	117989017	2153	231	Anhedonia	Wightman et al. (no UKB) (2021)	0.139523	-0.2559	0.55456	0.0194666	0	0.30841	0.470295	0.768412
1456	9	112076382	112865520	2057	221	Psychomotor Changes	Wightman et al. (2021)	-0.140278	-0.56409	0.25701	0.019678	0	0.31934	0.470512	0.768473
119	1	161945443	163141862	2829	271	Broad Depression (Howard et al. 2018)	Jansen et al. (2019)	-0.105159	-0.40694	0.18675	0.0110584	0	0.16652	0.471367	0.768694
1481	9	137593528	138202112	1551	224	Anhedonia	Jansen et al. (2019)	0.106168	-0.18794	0.40694	0.0112717	0	0.16573	0.471206	0.768694
1259	8	15999329	16988030	2614	246	Depressed Mood	Jansen et al. (2019)	-0.101762	-0.40013	0.18628	0.0103556	0	0.16153	0.471139	0.768694
1725	11	120064529	121208186	2193	264	Anhedonia	Kunkle et al. (2019)	-0.132358	-0.5299	0.24137	0.0175185	0	0.28176	0.47128	0.768694
861	5	102903986	103788460	1825	229	Clinical Depression (Wray et al. 2019)	Jansen et al. (2019)	0.104421	-0.18587	0.40166	0.0109037	0	0.16176	0.472156	0.769393
1600	10	126875817	127997708	2492	247	Anhedonia	Jansen et al. (2019)	0.103023	-0.1883	0.40682	0.0106137	0	0.16778	0.472066	0.769393
1727	11	122589225	123398882	1988	265	Clinical Depression (Wray et al. 2019)	Wightman et al. (no UKB) (2021)	-0.12308	-0.49316	0.22115	0.0151486	0	0.24405	0.472347	0.76941
1237	8	2396123	2970491	2065	265	Broad Depression (Howard et al. 2018)	Wightman et al. (no UKB) (2021)	-0.128453	-0.51301	0.23873	0.0165001	0	0.2661	0.472608	0.769542
2176	17	2699136	3430440	1631	204	Sleep Problems	Wightman et al. (2021)	-0.0977694	-0.37566	0.17423	0.00955885	0	0.14223	0.472913	0.769745
2175	17	1480057	2699135	2197	260	Broad Depression (Howard et al. 2018)	Jansen et al. (2019)	0.110338	-0.19215	0.42162	0.0121745	0	0.17816	0.474556	0.769889
924	5	178595253	179794710	2627	295	Concentration	Jansen et al. (2019)	0.0895056	-0.15597	0.34863	0.00801125	0	0.12312	0.474669	0.769889
1517	10	28734423	29393749	1800	199	Concentration	Jansen et al. (2019)	0.0988719	-0.18392	0.38426	0.00977565	0	0.14867	0.474402	0.769889
1735	11	130500784	131424361	2170	301	Suicidal Thoughts	Jansen et al. (2019)	-0.0891491	-0.34401	0.15341	0.00794755	0	0.12039	0.473391	0.769889
159	1	205917549	208162951	2664	261	PHQ 9 Sum Score	Jansen et al. (2019)	-0.0914071	-0.35147	0.162	0.00835525	0	0.12437	0.474205	0.769889
334	2	143259781	144503688	2145	206	Sleep Problems	Kunkle et al. (2019)	0.139883	-0.2649	0.56803	0.0195673	0	0.32858	0.474804	0.769889
2264	18	32458908	34153297	2995	282	Feelings of Inadequacy	Wightman et al. (2021)	-0.13935	-0.57892	0.26657	0.0194183	0	0.33577	0.474158	0.769889
9	1	6136815	7711794	2938	275	Sleep Problems	Wightman et al. (2021)	0.118671	-0.20591	0.46531	0.0140829	0	0.21842	0.47376	0.769889
1494	10	6897038	7659872	2282	276	Broad Depression (Howard et al. 2018)	Wightman et al. (no UKB) (2021)	0.137166	-0.25155	0.55135	0.0188144	0	0.30841	0.474338	0.769889
33	1	34371023	35201626	1934	248	Fatigue	Wightman et al. (no UKB) (2021)	-0.120054	-0.4737	0.22145	0.014413	0	0.22579	0.473488	0.769889
1629	11	17583949	18740267	2354	229	Sleep Problems	Wightman et al. (2021)	-0.111212	-0.44619	0.2011	0.012368	0	0.20027	0.475112	0.770096
2251	18	12735559	13641479	1887	245	Suicidal Thoughts	Wightman et al. (no UKB) (2021)	0.113791	-0.21158	0.44732	0.0129483	0	0.20231	0.475997	0.771238
53	1	61377616	62778733	3139	311	Clinical Depression (Wray et al. 2019)	Jansen et al. (2019)	0.101893	-0.18982	0.40196	0.0103822	0	0.16316	0.476219	0.771291
2242	18	3722829	4603961	2178	301	Depressed Mood	Wightman et al. (no UKB) (2021)	-0.0986811	-0.39009	0.17834	0.00973795	0	0.15397	0.476391	0.771291
1631	11	19780785	20686336	2354	301	Sleep Problems	Wightman et al. (2021)	0.104237	-0.19296	0.40746	0.0108653	0	0.16763	0.476826	0.771703
1389	9	14244748	14902924	1741	290	Clinical Depression (Wray et al. 2019)	Jansen et al. (2019)	0.105115	-0.19008	0.41071	0.0110491	0	0.16954	0.47791	0.772004
2199	17	32356062	33614189	2539	275	Clinical Depression (Wray et al. 2019)	Jansen et al. (2019)	0.11143	-0.20354	0.4374	0.0124166	0	0.193	0.477916	0.772004
799	5	25722098	26938178	3308	199	Suicidal Thoughts	Jansen et al. (2019)	-0.0985053	-0.38157	0.17773	0.00970328	0	0.14719	0.477578	0.772004
359	2	174118390	174927563	1797	256	Suicidal Thoughts	Wightman et al. (2021)	-0.0997647	-0.38793	0.18489	0.00995299	0	0.15148	0.477824	0.772004
623	4	24764725	25832018	2519	269	Feelings of Inadequacy	Wightman et al. (no UKB) (2021)	0.125626	-0.23701	0.50423	0.0157819	0	0.25746	0.477345	0.772004
429	3	6421146	7529554	2821	266	Concentration	Jansen et al. (2019)	-0.0919642	-0.36672	0.17156	0.00845741	0	0.13546	0.478541	0.77243
1629	11	17583949	18740267	2354	229	Anhedonia	Wightman et al. (no UKB) (2021)	-0.129814	-0.52451	0.24636	0.0168515	0	0.27572	0.478389	0.77243
53	1	61377616	62778733	3139	311	Broad Depression (Howard et al. 2018)	Jansen et al. (2019)	0.0971849	-0.18521	0.37618	0.0094449	0	0.14231	0.479803	0.773654
1857	12	129170297	129887418	2172	300	Broad Depression (Howard et al. 2018)	Jansen et al. (2019)	0.0855513	-0.15388	0.32847	0.00731902	0	0.10857	0.479843	0.773654
2124	16	24014706	25235251	2469	298	Appetite Changes	Jansen et al. (2019)	-0.0974575	-0.38247	0.17791	0.00949796	0	0.14758	0.479551	0.773654
1631	11	19780785	20686336	2354	301	PHQ 9 Sum Score	Wightman et al. (no UKB) (2021)	-0.113842	-0.44891	0.21052	0.0129601	0	0.20172	0.480258	0.774031
2289	18	60780195	62074993	2898	245	PHQ 9 Sum Score	Jansen et al. (2019)	0.132868	-0.25468	0.5414	0.0176539	0	0.29621	0.482842	0.777052
300	2	103305258	105120578	2715	246	Broad Depression (Howard et al. 2018)	Wightman et al. (2021)	-0.0900756	-0.3451	0.16351	0.00811362	0	0.11911	0.482523	0.777052
2183	17	9619357	10572617	2467	288	Clinical Depression (Wray et al. 2019)	Wightman et al. (2021)	-0.117994	-0.47859	0.22282	0.0139225	0	0.23009	0.48286	0.777052
1813	12	79315179	80952472	2193	176	Fatigue	Wightman et al. (2021)	-0.133415	-0.54977	0.25621	0.0177994	0	0.30333	0.482498	0.777052
2456	21	42187153	43081434	2242	300	Psychomotor Changes	Jansen et al. (2019)	0.0852793	-0.15736	0.33437	0.00727257	0	0.11191	0.483159	0.77724
2380	20	10279604	11257012	2365	260	Concentration	Wightman et al. (2021)	-0.133595	-0.54657	0.25083	0.0178477	0	0.30494	0.48369	0.777801
1119	7	20122180	21390644	3145	302	Sleep Problems	Wightman et al. (no UKB) (2021)	-0.119047	-0.48988	0.22678	0.0141721	0	0.24182	0.484168	0.778277
1334	8	105370131	106500950	2135	216	Appetite Changes	Jansen et al. (2019)	0.116613	-0.22552	0.47123	0.0135987	0	0.22588	0.486294	0.780271
302	2	106546525	107412295	2092	197	Concentration	Wightman et al. (2021)	0.118696	-0.21907	0.46819	0.0140887	0	0.22089	0.485782	0.780271
573	3	172004761	173415591	2816	283	PHQ 9 Sum Score	Wightman et al. (2021)	-0.11963	-0.48489	0.22755	0.0143113	0	0.23533	0.485866	0.780271
1845	12	116197676	117091843	1951	257	PHQ 9 Sum Score	Wightman et al. (2021)	-0.125654	-0.52353	0.24902	0.015789	0	0.27504	0.485983	0.780271
1993	14	61652817	62717985	2263	256	Sleep Problems	Wightman et al. (no UKB) (2021)	0.124612	-0.23992	0.51148	0.0155282	0	0.26346	0.486322	0.780271
2119	16	15921109	17343277	2162	237	Depressed Mood	Bellenguez et al. (2022)	-0.140151	-0.5835	0.27863	0.0196422	0	0.34274	0.488146	0.780602
1674	11	64594823	66782661	2731	232	Broad Depression (Howard et al. 2018)	Jansen et al. (2019)	0.134971	-0.26906	0.55612	0.0182172	0	0.31342	0.487115	0.780602
2203	17	37361179	38880481	2067	196	Broad Depression (Howard et al. 2018)	Jansen et al. (2019)	0.0938145	-0.17041	0.36795	0.00880116	0	0.137	0.488356	0.780602
1867	13	22795189	23729049	2951	298	Clinical Depression (Wray et al. 2019)	Jansen et al. (2019)	0.105128	-0.19503	0.42127	0.011052	0	0.1781	0.48736	0.780602
916	5	168342744	169506966	2978	289	Anhedonia	Jansen et al. (2019)	-0.131787	-0.54124	0.26177	0.0173678	0	0.2983	0.487359	0.780602
2457	21	43081435	43812791	2502	317	Feelings of Inadequacy	Jansen et al. (2019)	0.0846754	-0.16274	0.33965	0.00716992	0	0.11614	0.488319	0.780602
2096	15	96864279	98025684	2286	301	Sleep Problems	Jansen et al. (2019)	-0.0496043	-0.19185	0.09293	0.00246058	0	0.0369	0.487728	0.780602
364	2	180336046	181309939	2395	206	PHQ 9 Sum Score	Jansen et al. (2019)	0.112987	-0.21575	0.45707	0.0127661	0	0.20977	0.487149	0.780602
20	1	18427821	19238924	2203	286	Broad Depression (Howard et al. 2018)	Kunkle et al. (2019)	0.124091	-0.24955	0.50945	0.0153987	0	0.26352	0.488146	0.780602
2133	16	50467034	52041336	2893	315	PHQ 9 Sum Score	Wightman et al. (no UKB) (2021)	-0.128549	-0.53943	0.25133	0.0165249	0	0.2954	0.488328	0.780602
2283	18	54957868	55809315	2303	237	Fatigue	Jansen et al. (2019)	0.087193	-0.16513	0.3434	0.00760262	0	0.11916	0.489053	0.780839
1911	13	71010209	71976862	2548	246	Sleep Problems	Kunkle et al. (2019)	0.132719	-0.26002	0.55613	0.0176143	0	0.31232	0.488966	0.780839
1214	7	137657460	138755107	2472	306	Appetite Changes	Wightman et al. (2021)	-0.105099	-0.42568	0.20396	0.0110459	0	0.18526	0.488888	0.780839
159	1	205917549	208162951	2664	261	Fatigue	Bellenguez et al. (2022)	-0.0821916	-0.32406	0.15033	0.00675546	0	0.10609	0.489967	0.781449
2161	16	80559686	81437861	2583	270	Fatigue	Wightman et al. (no UKB) (2021)	-0.127282	-0.51888	0.24948	0.0162008	0	0.27371	0.489984	0.781449
1785	12	46037745	47499603	2344	210	Suicidal Thoughts	Wightman et al. (no UKB) (2021)	-0.130801	-0.53706	0.2572	0.017109	0	0.29164	0.489675	0.781449
2159	16	78973581	79662634	2180	333	Feelings of Inadequacy	Kunkle et al. (2019)	-0.12022	-0.49852	0.22811	0.0144528	0	0.25086	0.490503	0.781985
528	3	122340833	123518507	2251	223	Suicidal Thoughts	Jansen et al. (2019)	0.0863015	-0.1614	0.34154	0.00744795	0	0.11742	0.491218	0.782745
2017	14	89482884	90662836	2524	288	PHQ 9 Sum Score	Wightman et al. (2021)	0.115784	-0.23407	0.47026	0.0134058	0	0.22177	0.491346	0.782745
1164	7	70144615	71215741	2889	254	Fatigue	Wightman et al. (no UKB) (2021)	-0.11858	-0.48002	0.23125	0.0140612	0	0.23263	0.491948	0.783412
1856	12	128372589	129170296	2134	289	Fatigue	Wightman et al. (2021)	0.111433	-0.21421	0.46319	0.0124173	0	0.21858	0.49218	0.783489
1296	8	59555978	60476248	1647	202	Clinical Depression (Wray et al. 2019)	Wightman et al. (2021)	-0.13486	-0.55957	0.26508	0.0181872	0	0.31819	0.493575	0.785417
1214	7	137657460	138755107	2472	306	PHQ 9 Sum Score	Jansen et al. (2019)	-0.0723772	-0.28613	0.14309	0.00523846	0	0.08233	0.493873	0.785548
76	1	87667573	88656689	1882	261	Suicidal Thoughts	Wightman et al. (2021)	-0.110366	-0.44915	0.22038	0.0121807	0	0.20361	0.494577	0.785548
1037	6	106053916	107309327	3055	284	Broad Depression (Howard et al. 2018)	Wightman et al. (no UKB) (2021)	0.116675	-0.23106	0.47915	0.0136129	0	0.23407	0.494285	0.785548
1030	6	99678877	100878645	2509	215	Psychomotor Changes	Wightman et al. (no UKB) (2021)	-0.124758	-0.51261	0.25123	0.0155647	0	0.26591	0.494171	0.785548
1949	13	110995433	111621244	1740	243	Suicidal Thoughts	Wightman et al. (no UKB) (2021)	0.119593	-0.23357	0.49267	0.0143025	0	0.24619	0.494445	0.785548
393	2	215899571	217566011	3338	322	Broad Depression (Howard et al. 2018)	Jansen et al. (2019)	-0.0896619	-0.35403	0.1676	0.00803926	0	0.12647	0.495375	0.785939
2107	16	5782969	6446081	2041	315	Anhedonia	Jansen et al. (2019)	0.077656	-0.14597	0.3194	0.00603045	0	0.10205	0.495068	0.785939
2096	15	96864279	98025684	2286	301	PHQ 9 Sum Score	Wightman et al. (2021)	0.0743423	-0.14284	0.29574	0.00552678	0	0.08802	0.495261	0.785939
511	3	104878978	106174685	3008	231	Suicidal Thoughts	Wightman et al. (no UKB) (2021)	-0.123502	-0.51323	0.23335	0.0152528	0	0.26399	0.495566	0.78595
637	4	36671802	37880860	3557	263	Appetite Changes	Jansen et al. (2019)	0.110535	-0.21741	0.44681	0.0122181	0	0.20341	0.496122	0.786539
1730	11	125266685	126304240	2423	227	Broad Depression (Howard et al. 2018)	Wightman et al. (no UKB) (2021)	0.136404	-0.2799	0.57819	0.0186061	0	0.33799	0.49655	0.786926
924	5	178595253	179794710	2627	295	PHQ 9 Sum Score	Jansen et al. (2019)	0.0859786	-0.16005	0.34705	0.00739231	0	0.12083	0.496739	0.786933
2195	17	25872111	27344401	1658	229	Depressed Mood	Jansen et al. (2019)	0.097539	-0.19265	0.38504	0.00951387	0	0.14909	0.497435	0.787089
177	1	228045555	229075156	1705	182	Feelings of Inadequacy	Jansen et al. (2019)	0.095465	-0.18696	0.38822	0.00911357	0	0.15152	0.497226	0.787089
155	1	201067953	202583884	3103	323	Sleep Problems	Marioni et al. (2018)	0.105791	-0.21414	0.4378	0.0111918	0	0.19295	0.498127	0.787089
2159	16	78973581	79662634	2180	333	Anhedonia	Wightman et al. (2021)	-0.0981209	-0.40188	0.18974	0.00962772	0	0.16354	0.498121	0.787089
2289	18	60780195	62074993	2898	245	Depressed Mood	Wightman et al. (no UKB) (2021)	-0.104232	-0.41847	0.20118	0.0108643	0	0.17583	0.497812	0.787089
1940	13	101573737	103050417	3435	308	Fatigue	Wightman et al. (no UKB) (2021)	0.100339	-0.19616	0.40397	0.010068	0	0.16457	0.498038	0.787089
1735	11	130500784	131424361	2170	301	Suicidal Thoughts	Wightman et al. (no UKB) (2021)	0.112312	-0.21992	0.46597	0.012614	0	0.21979	0.497237	0.787089
2244	18	5575813	6756496	2682	320	PHQ 9 Sum Score	Wightman et al. (2021)	-0.110779	-0.4491	0.22128	0.0122721	0	0.20256	0.498485	0.787363
2423	20	57924038	58780894	1790	266	Anhedonia	Jansen et al. (2019)	-0.0921819	-0.37147	0.17962	0.00849751	0	0.13962	0.499007	0.787786
2216	17	54950108	56245227	2493	342	Concentration	Jansen et al. (2019)	0.0976063	-0.19231	0.38999	0.009527	0	0.1532	0.499172	0.787786
747	4	164781848	165824650	2832	220	Feelings of Inadequacy	Jansen et al. (2019)	-0.0977075	-0.40743	0.19241	0.00954676	0	0.16663	0.499306	0.787786
388	2	210842458	212520453	3242	259	Fatigue	Wightman et al. (no UKB) (2021)	0.107376	-0.20484	0.43082	0.0115297	0	0.18887	0.499508	0.787813
1544	10	62626466	64069687	2878	250	Depressed Mood	Wightman et al. (no UKB) (2021)	0.131544	-0.25874	0.54962	0.0173039	0	0.30282	0.499777	0.787947
1725	11	120064529	121208186	2193	264	Psychomotor Changes	Wightman et al. (2021)	-0.100278	-0.40763	0.19753	0.0100558	0	0.16643	0.500258	0.788414
1949	13	110995433	111621244	1740	243	Fatigue	Wightman et al. (2021)	-0.128559	-0.54246	0.26251	0.0165273	0	0.29848	0.500872	0.78909
404	2	227557842	228812485	3370	265	PHQ 9 Sum Score	Jansen et al. (2019)	0.0890051	-0.17702	0.36075	0.0079219	0	0.13182	0.501247	0.78939
931	6	5378214	6621937	3275	336	Concentration	Jansen et al. (2019)	0.0880847	-0.17287	0.36824	0.00775892	0	0.13663	0.501938	0.790187
1940	13	101573737	103050417	3435	308	Broad Depression (Howard et al. 2018)	Wightman et al. (no UKB) (2021)	0.0967279	-0.19615	0.39418	0.00935629	0	0.15613	0.50232	0.790206
2247	18	8788525	9816164	2819	288	Broad Depression (Howard et al. 2018)	Wightman et al. (no UKB) (2021)	-0.113149	-0.46208	0.22099	0.0128026	0	0.21486	0.50214	0.790206
1600	10	126875817	127997708	2492	247	Fatigue	Wightman et al. (2021)	-0.126404	-0.53069	0.26493	0.0159781	0	0.28659	0.502822	0.790704
1727	11	122589225	123398882	1988	265	Clinical Depression (Wray et al. 2019)	Wightman et al. (2021)	0.115264	-0.2406	0.47627	0.0132857	0	0.22953	0.503111	0.790868
1695	11	88359288	89209738	1716	95	Broad Depression (Howard et al. 2018)	Jansen et al. (2019)	-0.0943141	-0.38173	0.18848	0.00889515	0	0.14788	0.503742	0.791053
1280	8	36641175	38803980	2965	322	Anhedonia	Jansen et al. (2019)	0.0993897	-0.2111	0.40563	0.00987831	0	0.16619	0.503767	0.791053
1913	13	73114510	74437635	3105	265	Broad Depression (Howard et al. 2018)	Wightman et al. (2021)	0.127771	-0.26262	0.54518	0.0163255	0	0.29952	0.503926	0.791053
833	5	67096192	68006993	1968	251	Appetite Changes	Wightman et al. (2021)	0.109633	-0.2216	0.44678	0.0120193	0	0.20193	0.50397	0.791053
2133	16	50467034	52041336	2893	315	Fatigue	Jansen et al. (2019)	0.0840969	-0.1651	0.33809	0.00707229	0	0.11503	0.504156	0.791054
1210	7	131856482	133807216	3092	271	Broad Depression (Howard et al. 2018)	Bellenguez et al. (2022)	-0.11933	-0.50689	0.24699	0.0142398	0	0.26107	0.505035	0.791308
930	6	4657087	5378213	1790	186	Broad Depression (Howard et al. 2018)	Jansen et al. (2019)	0.0948097	-0.19794	0.39481	0.00898887	0	0.1574	0.505116	0.791308
301	2	105120579	106546524	3342	296	Psychomotor Changes	Kunkle et al. (2019)	0.123589	-0.25318	0.53202	0.0152743	0	0.28507	0.505244	0.791308
747	4	164781848	165824650	2832	220	Feelings of Inadequacy	Wightman et al. (2021)	-0.118666	-0.50255	0.24775	0.0140815	0	0.25541	0.504844	0.791308
1032	6	101793543	102637706	1754	175	Fatigue	Wightman et al. (no UKB) (2021)	-0.125748	-0.52767	0.2491	0.0158126	0	0.27939	0.504958	0.791308
2384	20	14203756	15238519	2319	213	Clinical Depression (Wray et al. 2019)	Jansen et al. (2019)	0.136117	-0.27953	0.594	0.0185279	0	0.35534	0.50677	0.791645
2122	16	20351262	22667048	2205	240	Concentration	Jansen et al. (2019)	-0.0848195	-0.34955	0.16864	0.00719434	0	0.12249	0.506596	0.791645
617	4	17290237	18753263	3248	223	Psychomotor Changes	Jansen et al. (2019)	0.105999	-0.22484	0.43951	0.0112358	0	0.1964	0.506287	0.791645
484	3	72334705	73606612	2458	297	Sleep Problems	Jansen et al. (2019)	0.0762932	-0.15854	0.30714	0.00582065	0	0.09572	0.505982	0.791645
519	3	113657666	115649909	3246	309	Appetite Changes	Wightman et al. (no UKB) (2021)	-0.111597	-0.45645	0.22715	0.012454	0	0.21055	0.506678	0.791645
359	2	174118390	174927563	1797	256	Suicidal Thoughts	Wightman et al. (no UKB) (2021)	0.102905	-0.20935	0.41926	0.0105895	0	0.17897	0.506942	0.791645
164	1	213958293	214783872	1846	221	PHQ 9 Sum Score	Wightman et al. (no UKB) (2021)	0.112174	-0.22059	0.47579	0.0125831	0	0.22953	0.5061	0.791645
1197	7	113339387	115321301	2729	236	PHQ 9 Sum Score	Wightman et al. (no UKB) (2021)	0.125033	-0.26233	0.52452	0.0156331	0	0.27943	0.506141	0.791645
920	5	173606996	174662885	2708	307	Concentration	Wightman et al. (no UKB) (2021)	-0.0987681	-0.40258	0.20017	0.00975513	0	0.16451	0.507276	0.791877
825	5	57895013	58721458	2138	218	PHQ 9 Sum Score	Bellenguez et al. (2022)	0.131292	-0.27907	0.56355	0.0172375	0	0.3232	0.507518	0.791965
1470	9	126092932	127184582	2247	225	Broad Depression (Howard et al. 2018)	Wightman et al. (no UKB) (2021)	-0.104651	-0.43634	0.21292	0.0109518	0	0.19247	0.50795	0.792115
1292	8	55275355	56346878	2132	201	Fatigue	Wightman et al. (no UKB) (2021)	0.121923	-0.26438	0.52588	0.0148653	0	0.27992	0.507985	0.792115
1023	6	91097025	92015279	2070	217	Appetite Changes	Bellenguez et al. (2022)	-0.127583	-0.56329	0.27204	0.0162774	0	0.31953	0.508439	0.792387
193	1	241813535	242417923	1711	211	Psychomotor Changes	Wightman et al. (no UKB) (2021)	-0.107665	-0.45065	0.21592	0.0115918	0	0.2046	0.508716	0.792387
1273	8	27406512	28344176	2229	236	Sleep Problems	Wightman et al. (no UKB) (2021)	-0.0984006	-0.40777	0.20758	0.00968269	0	0.16844	0.508673	0.792387
2314	19	6455429	7249359	2046	274	Concentration	Marioni et al. (2018)	0.124422	-0.26315	0.53328	0.0154808	0	0.2879	0.509055	0.792626
1589	10	114255955	115588903	2471	296	Clinical Depression (Wray et al. 2019)	Jansen et al. (2019)	0.0855305	-0.18047	0.3495	0.00731546	0	0.12398	0.509243	0.79263
892	5	139408117	141253830	2607	241	Clinical Depression (Wray et al. 2019)	Jansen et al. (2019)	-0.112735	-0.47371	0.23049	0.0127092	0	0.22506	0.509603	0.792901
1856	12	128372589	129170296	2134	289	PHQ 9 Sum Score	Wightman et al. (no UKB) (2021)	0.114531	-0.24317	0.49289	0.0131173	0	0.24525	0.510659	0.794255
1963	14	29029225	30831154	2894	298	Broad Depression (Howard et al. 2018)	Jansen et al. (2019)	0.077722	-0.15743	0.31835	0.00604071	0	0.10285	0.511026	0.794347
1945	13	107037865	108521978	3387	347	Fatigue	Marioni et al. (2018)	0.123941	-0.26466	0.52693	0.0153614	0	0.28324	0.51109	0.794347
2027	14	100786190	102004377	2491	309	Appetite Changes	Wightman et al. (2021)	-0.119629	-0.51869	0.25662	0.0143112	0	0.27112	0.511314	0.794406
1631	11	19780785	20686336	2354	301	Appetite Changes	Bellenguez et al. (2022)	-0.124152	-0.54235	0.26386	0.0154138	0	0.29736	0.511966	0.794841
932	6	6621938	7808323	3150	325	Psychomotor Changes	Jansen et al. (2019)	0.124927	-0.27528	0.53145	0.0156068	0	0.28737	0.511884	0.794841
2284	18	55809316	56832312	2397	268	Broad Depression (Howard et al. 2018)	Jansen et al. (2019)	-0.111596	-0.48431	0.22146	0.0124537	0	0.2348	0.512373	0.795081
1945	13	107037865	108521978	3387	347	PHQ 9 Sum Score	Marioni et al. (2018)	0.117497	-0.24853	0.49802	0.0138055	0	0.24957	0.512493	0.795081
2132	16	49010762	50467033	2827	308	Anhedonia	Wightman et al. (no UKB) (2021)	-0.116242	-0.49113	0.23984	0.0135121	0	0.2448	0.512751	0.795192
2203	17	37361179	38880481	2067	196	Broad Depression (Howard et al. 2018)	Wightman et al. (2021)	0.106557	-0.22357	0.43739	0.0113544	0	0.19208	0.513374	0.795869
1381	9	8262304	9170120	2864	288	Appetite Changes	Jansen et al. (2019)	-0.0962257	-0.41433	0.20234	0.00925938	0	0.17435	0.514362	0.796745
2315	19	7249360	8199016	2036	234	Appetite Changes	Jansen et al. (2019)	0.102092	-0.21969	0.42767	0.0104227	0	0.18476	0.514932	0.796745
2098	15	98828262	99925972	2653	302	Concentration	Jansen et al. (2019)	0.0791532	-0.17161	0.33333	0.00626523	0	0.11179	0.515445	0.796745
2124	16	24014706	25235251	2469	298	Concentration	Jansen et al. (2019)	0.0886542	-0.19075	0.36508	0.00785957	0	0.13506	0.514832	0.796745
1493	10	6234719	6897037	1612	254	Fatigue	Jansen et al. (2019)	-0.0687075	-0.28092	0.1427	0.00472072	0	0.08006	0.515618	0.796745
2211	17	48722591	49909298	2124	240	Broad Depression (Howard et al. 2018)	Wightman et al. (2021)	-0.0941012	-0.39904	0.19954	0.00885503	0	0.15979	0.514728	0.796745
433	3	11226368	11997658	1696	215	Anhedonia	Wightman et al. (no UKB) (2021)	-0.11836	-0.49896	0.24709	0.0140092	0	0.25289	0.515304	0.796745
1298	8	61324890	62330900	1856	213	Psychomotor Changes	Wightman et al. (no UKB) (2021)	0.122109	-0.27741	0.52285	0.0149106	0	0.27929	0.515264	0.796745
2415	20	51533751	52411532	1806	292	Psychomotor Changes	Wightman et al. (no UKB) (2021)	0.0894306	-0.18161	0.3695	0.00799783	0	0.1372	0.515462	0.796745
1365	8	140355989	141527881	2501	279	Anhedonia	Wightman et al. (no UKB) (2021)	-0.0984329	-0.41314	0.20968	0.00968903	0	0.17242	0.516598	0.797971
404	2	227557842	228812485	3370	265	Feelings of Inadequacy	Jansen et al. (2019)	0.0904799	-0.19467	0.37294	0.00818662	0	0.13979	0.517629	0.799275
881	5	124109486	125131720	2508	270	Feelings of Inadequacy	Marioni et al. (2018)	-0.124512	-0.55497	0.26803	0.0155033	0	0.31288	0.518277	0.799697
2023	14	97174315	98268391	2416	267	Sleep Problems	Marioni et al. (2018)	0.111458	-0.23823	0.47443	0.0124228	0	0.2273	0.51827	0.799697
2206	17	42348004	43460500	1665	180	Broad Depression (Howard et al. 2018)	Jansen et al. (2019)	0.0991007	-0.20839	0.42129	0.00982096	0	0.17993	0.51887	0.800206
1360	8	135313674	136220342	2173	238	Feelings of Inadequacy	Jansen et al. (2019)	0.0902048	-0.1893	0.37862	0.00813691	0	0.14524	0.519169	0.800206
103	1	117046312	118118667	1801	224	Depressed Mood	Wightman et al. (no UKB) (2021)	0.119664	-0.2665	0.51994	0.0143195	0	0.27145	0.518985	0.800206
396	2	219678784	220771552	1622	202	Clinical Depression (Wray et al. 2019)	Wightman et al. (no UKB) (2021)	0.110761	-0.23499	0.46258	0.0122679	0	0.2153	0.519408	0.800286
359	2	174118390	174927563	1797	256	Suicidal Thoughts	Marioni et al. (2018)	-0.120881	-0.5194	0.26451	0.0146123	0	0.27381	0.519973	0.800399
2234	17	77412787	78438332	1706	235	PHQ 9 Sum Score	Wightman et al. (2021)	-0.116453	-0.51884	0.24989	0.0135613	0	0.27314	0.519767	0.800399
1967	14	34695196	35379988	1699	173	PHQ 9 Sum Score	Wightman et al. (no UKB) (2021)	-0.12625	-0.54762	0.28116	0.015939	0	0.30449	0.520044	0.800399
1389	9	14244748	14902924	1741	290	Broad Depression (Howard et al. 2018)	Jansen et al. (2019)	-0.0869794	-0.36388	0.1857	0.00756542	0	0.13304	0.520258	0.80044
1100	7	4938443	6020653	2504	268	Feelings of Inadequacy	Jansen et al. (2019)	-0.0784927	-0.33911	0.17184	0.0061611	0	0.11626	0.52085	0.800774
977	6	42103739	43770626	2715	248	Fatigue	Marioni et al. (2018)	-0.117895	-0.52036	0.24136	0.0138992	0	0.27361	0.520835	0.800774
1937	13	98527336	99402294	2125	271	Broad Depression (Howard et al. 2018)	Wightman et al. (no UKB) (2021)	0.105812	-0.2345	0.444	0.0111962	0	0.19935	0.521248	0.801008
1456	9	112076382	112865520	2057	221	Anhedonia	Wightman et al. (no UKB) (2021)	-0.120146	-0.52143	0.27135	0.0144351	0	0.2757	0.521377	0.801008
522	3	117241645	118086929	1979	156	Sleep Problems	Jansen et al. (2019)	0.10242	-0.21945	0.43326	0.0104898	0	0.18982	0.522465	0.802102
101	1	114664388	116207297	3411	265	Broad Depression (Howard et al. 2018)	Wightman et al. (no UKB) (2021)	0.102232	-0.2144	0.4265	0.0104514	0	0.18426	0.522391	0.802102
159	1	205917549	208162951	2664	261	Fatigue	Jansen et al. (2019)	-0.0736844	-0.30561	0.16031	0.00542939	0	0.09474	0.522716	0.802199
2124	16	24014706	25235251	2469	298	Appetite Changes	Bellenguez et al. (2022)	0.112346	-0.23821	0.49429	0.0126216	0	0.24827	0.52332	0.802254
1631	11	19780785	20686336	2354	301	Fatigue	Bellenguez et al. (2022)	0.119257	-0.26456	0.52013	0.0142221	0	0.27418	0.523268	0.802254
2048	15	37962916	39238840	2755	292	Clinical Depression (Wray et al. 2019)	Jansen et al. (2019)	0.0708895	-0.15101	0.29481	0.00502532	0	0.08799	0.524068	0.802254
85	1	97721187	99425000	3413	256	Concentration	Jansen et al. (2019)	-0.0884505	-0.37157	0.18834	0.00782349	0	0.13859	0.524261	0.802254
571	3	170174579	171134849	1808	225	Suicidal Thoughts	Jansen et al. (2019)	0.0932162	-0.19473	0.39813	0.00868927	0	0.16071	0.524788	0.802254
1087	6	163336362	164687462	3452	311	Broad Depression (Howard et al. 2018)	Wightman et al. (2021)	-0.120604	-0.52936	0.25799	0.0145453	0	0.2823	0.523733	0.802254
2481	22	36135969	37364004	2594	277	Appetite Changes	Wightman et al. (2021)	-0.114438	-0.50374	0.24331	0.0130962	0	0.2573	0.523843	0.802254
483	3	71223282	72334704	2466	327	Concentration	Wightman et al. (2021)	-0.102281	-0.44253	0.22565	0.0104615	0	0.19868	0.524446	0.802254
2017	14	89482884	90662836	2524	288	Sleep Problems	Wightman et al. (2021)	0.119142	-0.2582	0.52113	0.0141949	0	0.2738	0.523332	0.802254
2262	18	28792735	30401128	3234	274	Appetite Changes	Wightman et al. (no UKB) (2021)	-0.103477	-0.44647	0.22053	0.0107074	0	0.20121	0.524818	0.802254
1349	8	122622805	124001019	2411	270	Depressed Mood	Wightman et al. (no UKB) (2021)	0.10465	-0.22204	0.44969	0.0109517	0	0.20476	0.524306	0.802254
2456	21	42187153	43081434	2242	300	Fatigue	Bellenguez et al. (2022)	0.100336	-0.21469	0.42194	0.0100674	0	0.17989	0.52793	0.804739
359	2	174118390	174927563	1797	256	Anhedonia	Jansen et al. (2019)	-0.0832058	-0.36189	0.186	0.0069232	0	0.1322	0.526837	0.804739
130	1	172465154	173582511	1791	212	Depressed Mood	Jansen et al. (2019)	-0.0876676	-0.37593	0.1953	0.0076856	0	0.14519	0.527695	0.804739
164	1	213958293	214783872	1846	221	PHQ 9 Sum Score	Jansen et al. (2019)	-0.0790796	-0.34016	0.16947	0.00625358	0	0.11667	0.527951	0.804739
2044	15	33484268	34410072	2652	287	PHQ 9 Sum Score	Jansen et al. (2019)	0.0673817	-0.14299	0.27898	0.0045403	0	0.07882	0.527814	0.804739
2315	19	7249360	8199016	2036	234	PHQ 9 Sum Score	Jansen et al. (2019)	0.0922341	-0.2026	0.38625	0.00850713	0	0.15143	0.52731	0.804739
1309	8	73838028	75011699	2369	248	Anhedonia	Wightman et al. (no UKB) (2021)	-0.121393	-0.5345	0.27347	0.0147364	0	0.29131	0.527061	0.804739
2005	14	75699502	76694201	1931	241	Psychomotor Changes	Wightman et al. (no UKB) (2021)	0.112931	-0.24886	0.49114	0.0127535	0	0.24192	0.526695	0.804739
2135	16	53393883	54866095	3257	331	Appetite Changes	Bellenguez et al. (2022)	-0.0958402	-0.41709	0.2075	0.00918535	0	0.17483	0.528454	0.805218
913	5	163781269	165289211	3064	277	Broad Depression (Howard et al. 2018)	Jansen et al. (2019)	-0.0875004	-0.37882	0.19318	0.00765633	0	0.14671	0.528808	0.80525
399	2	222327714	223353965	1777	224	Sleep Problems	Jansen et al. (2019)	0.079002	-0.18198	0.33375	0.00624131	0	0.11265	0.528878	0.80525
1456	9	112076382	112865520	2057	221	Anhedonia	Wightman et al. (2021)	-0.114952	-0.50718	0.26232	0.0132141	0	0.26169	0.529606	0.80525
772	4	187985394	189153279	3123	300	Broad Depression (Howard et al. 2018)	Wightman et al. (no UKB) (2021)	0.100009	-0.21662	0.42334	0.0100017	0	0.18283	0.529297	0.80525
1307	8	72013185	72917489	2054	259	Anhedonia	Wightman et al. (no UKB) (2021)	-0.111287	-0.4909	0.24862	0.0123847	0	0.24151	0.529495	0.80525
935	6	10416551	11790671	3056	305	Feelings of Inadequacy	Wightman et al. (no UKB) (2021)	0.0914918	-0.18565	0.39109	0.00837075	0	0.15328	0.52955	0.80525
1963	14	29029225	30831154	2894	298	Psychomotor Changes	Wightman et al. (2021)	0.0890923	-0.19656	0.38415	0.00793744	0	0.14894	0.529932	0.805459
1492	10	5396243	6234718	2384	283	Suicidal Thoughts	Jansen et al. (2019)	0.0982172	-0.21686	0.42839	0.00964662	0	0.18522	0.530363	0.805827
2244	18	5575813	6756496	2682	320	Sleep Problems	Jansen et al. (2019)	-0.0772199	-0.32973	0.17359	0.00596292	0	0.11085	0.530837	0.806261
2122	16	20351262	22667048	2205	240	Concentration	Wightman et al. (no UKB) (2021)	0.104848	-0.22463	0.45726	0.0109931	0	0.2113	0.531482	0.806953
212	2	7966710	8978798	1841	253	Depressed Mood	Wightman et al. (2021)	0.0921486	-0.20877	0.39458	0.00849137	0	0.15762	0.532058	0.807541
175	1	224943338	226534711	3156	223	Fatigue	Jansen et al. (2019)	-0.105424	-0.47301	0.24478	0.0111143	0	0.22593	0.532395	0.807765
436	3	14312008	15150876	1966	248	Clinical Depression (Wray et al. 2019)	Wightman et al. (2021)	-0.128056	-0.58379	0.28287	0.0163984	0	0.34768	0.532729	0.807985
1387	9	12664859	13512852	1654	243	Fatigue	Wightman et al. (no UKB) (2021)	0.0863528	-0.19449	0.36451	0.00745681	0	0.13407	0.533381	0.808687
1829	12	97814022	99244337	2763	269	Feelings of Inadequacy	Jansen et al. (2019)	0.0940128	-0.21128	0.40482	0.00883842	0	0.16616	0.533823	0.80907
9	1	6136815	7711794	2938	275	PHQ 9 Sum Score	Bellenguez et al. (2022)	0.118106	-0.26481	0.5353	0.013949	0	0.28898	0.535095	0.810364
47	1	54771294	55727134	2370	269	Concentration	Jansen et al. (2019)	0.103725	-0.23445	0.45843	0.0107589	0	0.21371	0.535436	0.810364
1181	7	93691726	95174847	2203	228	Sleep Problems	Jansen et al. (2019)	0.0759944	-0.17006	0.32365	0.00577515	0	0.10662	0.535281	0.810364
1071	6	148184845	149278798	3050	301	Appetite Changes	Wightman et al. (no UKB) (2021)	-0.112584	-0.49738	0.25089	0.0126752	0	0.25216	0.535364	0.810364
159	1	205917549	208162951	2664	261	Concentration	Bellenguez et al. (2022)	0.0881259	-0.19823	0.3826	0.00776617	0	0.14829	0.536555	0.811325
2206	17	42348004	43460500	1665	180	Broad Depression (Howard et al. 2018)	Wightman et al. (2021)	0.106739	-0.24563	0.46907	0.0113932	0	0.22519	0.536613	0.811325
627	4	28927439	29758399	2057	153	Psychomotor Changes	Wightman et al. (2021)	-0.105302	-0.4601	0.23744	0.0110886	0	0.21459	0.536641	0.811325
2488	22	44409534	45170649	1896	281	Broad Depression (Howard et al. 2018)	Wightman et al. (2021)	0.109987	-0.25944	0.48708	0.0120972	0	0.23988	0.536967	0.81138
1874	13	30068526	31433218	3419	304	Psychomotor Changes	Wightman et al. (2021)	0.110758	-0.26404	0.49575	0.0122673	0	0.24814	0.537057	0.81138
1037	6	106053916	107309327	3055	284	Clinical Depression (Wray et al. 2019)	Jansen et al. (2019)	-0.0852549	-0.36845	0.18728	0.00726839	0	0.13656	0.53768	0.81146
1858	12	129887419	130629840	2056	291	Anhedonia	Jansen et al. (2019)	0.0694889	-0.16543	0.30247	0.00482871	0	0.09403	0.537675	0.81146
2126	16	26154123	27443061	3183	329	Suicidal Thoughts	Wightman et al. (2021)	0.109091	-0.25055	0.49585	0.0119008	0	0.24973	0.537314	0.81146
160	1	208162952	209711169	3188	336	Concentration	Wightman et al. (no UKB) (2021)	0.0964968	-0.21564	0.42136	0.00931164	0	0.17941	0.538226	0.811997
335	2	144503689	145977920	1790	241	Anhedonia	Jansen et al. (2019)	-0.0877603	-0.39085	0.19872	0.00770188	0	0.15338	0.53909	0.812246
2018	14	90662837	92101228	2913	260	PHQ 9 Sum Score	Jansen et al. (2019)	0.0886724	-0.20481	0.38194	0.0078628	0	0.14784	0.538825	0.812246
2456	21	42187153	43081434	2242	300	PHQ 9 Sum Score	Kunkle et al. (2019)	0.118594	-0.27405	0.53242	0.0140645	0	0.28633	0.53929	0.812246
849	5	87943483	89584466	1898	248	Broad Depression (Howard et al. 2018)	Wightman et al. (no UKB) (2021)	-0.104069	-0.46432	0.22838	0.0108303	0	0.21808	0.538966	0.812246
1330	8	101448440	102548680	2043	283	Concentration	Wightman et al. (no UKB) (2021)	-0.102389	-0.44601	0.24493	0.0104835	0	0.20221	0.539342	0.812246
2424	20	58780895	59560457	1878	225	Sleep Problems	Wightman et al. (2021)	0.103597	-0.2404	0.46745	0.0107324	0	0.22041	0.539566	0.812297
1280	8	36641175	38803980	2965	322	Broad Depression (Howard et al. 2018)	Jansen et al. (2019)	0.0854308	-0.19995	0.36215	0.00729842	0	0.13289	0.541142	0.813368
2289	18	60780195	62074993	2898	245	Anhedonia	Jansen et al. (2019)	0.104005	-0.23942	0.46433	0.010817	0	0.21792	0.542298	0.813368
2151	16	73140782	74135275	2108	314	Appetite Changes	Jansen et al. (2019)	0.0920261	-0.21738	0.40857	0.0084688	0	0.17216	0.541847	0.813368
2242	18	3722829	4603961	2178	301	Sleep Problems	Jansen et al. (2019)	-0.0571182	-0.24821	0.12437	0.00326249	0	0.06213	0.540901	0.813368
2277	18	48228380	49790996	3042	277	Sleep Problems	Jansen et al. (2019)	0.0747724	-0.17537	0.32103	0.00559091	0	0.10491	0.542122	0.813368
1389	9	14244748	14902924	1741	290	Clinical Depression (Wray et al. 2019)	Kunkle et al. (2019)	-0.106519	-0.4746	0.24182	0.0113462	0	0.22754	0.54135	0.813368
15	1	13481026	14720131	2695	275	Anhedonia	Wightman et al. (2021)	-0.10181	-0.46059	0.23954	0.0103653	0	0.21554	0.542372	0.813368
2234	17	77412787	78438332	1706	235	Appetite Changes	Wightman et al. (2021)	-0.114086	-0.51819	0.28041	0.0130155	0	0.27201	0.541634	0.813368
2375	20	5379451	6128358	2018	244	Appetite Changes	Wightman et al. (2021)	-0.0943565	-0.4194	0.21778	0.00890314	0	0.17899	0.541989	0.813368
29	1	29188427	30405182	2223	249	Sleep Problems	Wightman et al. (no UKB) (2021)	0.103536	-0.23637	0.4653	0.0107196	0	0.21832	0.541847	0.813368
2359	19	51903805	52678748	2315	243	Suicidal Thoughts	Wightman et al. (no UKB) (2021)	0.112453	-0.27201	0.50679	0.0126456	0	0.26026	0.541924	0.813368
1030	6	99678877	100878645	2509	215	Psychomotor Changes	Kunkle et al. (2019)	-0.112243	-0.51329	0.26829	0.0125985	0	0.26632	0.54302	0.813768
583	3	185709997	186602045	1798	277	Appetite Changes	Wightman et al. (no UKB) (2021)	0.0831267	-0.18868	0.3635	0.00691005	0	0.13377	0.542978	0.813768
2472	22	27192924	27952441	2434	333	Appetite Changes	Bellenguez et al. (2022)	-0.105424	-0.47898	0.24544	0.0111142	0	0.2329	0.543282	0.813875
898	5	148662215	149850203	2372	291	Anhedonia	Jansen et al. (2019)	0.0790133	-0.18688	0.35225	0.0062431	0	0.12686	0.543492	0.813904
1852	12	124843769	126079935	2843	319	PHQ 9 Sum Score	Wightman et al. (no UKB) (2021)	0.10722	-0.25822	0.47515	0.0114962	0	0.23208	0.543878	0.814197
467	3	54074845	54892586	1763	249	Anhedonia	Jansen et al. (2019)	0.0930855	-0.21498	0.40688	0.00866492	0	0.17075	0.544577	0.814277
1602	10	129134739	129831969	2545	267	Concentration	Jansen et al. (2019)	0.095679	-0.22635	0.42595	0.00915447	0	0.18439	0.544885	0.814277
2432	21	15840034	16873443	2103	272	Fatigue	Kunkle et al. (2019)	-0.103127	-0.45924	0.24504	0.0106352	0	0.21511	0.544504	0.814277
575	3	174684708	175671424	2357	221	Clinical Depression (Wray et al. 2019)	Marioni et al. (2018)	-0.122223	-0.57498	0.29686	0.0149385	0	0.33238	0.544861	0.814277
1945	13	107037865	108521978	3387	347	Feelings of Inadequacy	Marioni et al. (2018)	0.106443	-0.25546	0.47749	0.0113302	0	0.23301	0.544393	0.814277
2055	15	47693317	49260006	2254	217	Broad Depression (Howard et al. 2018)	Jansen et al. (2019)	0.0669339	-0.15098	0.28823	0.00448014	0	0.0838	0.545278	0.814579
1794	12	56987106	58748139	2369	208	Broad Depression (Howard et al. 2018)	Jansen et al. (2019)	0.0954006	-0.23161	0.41801	0.00910127	0	0.17746	0.545505	0.814597
24	1	22145630	22740287	1561	189	Concentration	Jansen et al. (2019)	-0.0782212	-0.34715	0.18547	0.00611856	0	0.1213	0.545671	0.814597
65	1	76097248	76977915	2168	183	Anhedonia	Jansen et al. (2019)	0.0796839	-0.18702	0.35068	0.00634952	0	0.12428	0.546456	0.815427
98	1	111134063	112489248	3288	285	Anhedonia	Wightman et al. (no UKB) (2021)	0.109379	-0.26388	0.50283	0.0119638	0	0.2574	0.546609	0.815427
1143	7	47253455	48363585	2588	269	Concentration	Bellenguez et al. (2022)	0.106454	-0.26308	0.47977	0.0113324	0	0.23597	0.547379	0.81629
121	1	163854568	164726579	1745	208	Appetite Changes	Jansen et al. (2019)	0.0710347	-0.16967	0.30852	0.00504593	0	0.0972	0.548857	0.817939
759	4	177129679	178314527	2982	259	Appetite Changes	Jansen et al. (2019)	0.082784	-0.19168	0.36694	0.00685319	0	0.13857	0.549059	0.817939
580	3	181424324	183203155	2746	285	Concentration	Wightman et al. (2021)	-0.0817203	-0.35736	0.18994	0.0066782	0	0.129	0.548976	0.817939
1914	13	74437636	75882384	3302	286	Sleep Problems	Wightman et al. (no UKB) (2021)	0.0833594	-0.20124	0.36336	0.0069488	0	0.13581	0.549445	0.818077
2021	14	94892241	95946792	3290	336	Suicidal Thoughts	Wightman et al. (no UKB) (2021)	0.0807645	-0.19166	0.35573	0.0065229	0	0.12873	0.549535	0.818077
1498	10	10969482	11856924	2179	272	Depressed Mood	Wightman et al. (no UKB) (2021)	0.0718438	-0.16159	0.31299	0.00516153	0	0.09924	0.550094	0.818624
1334	8	105370131	106500950	2135	216	Depressed Mood	Jansen et al. (2019)	-0.104468	-0.4732	0.2486	0.0109135	0	0.22724	0.550785	0.819082
1852	12	124843769	126079935	2843	319	Broad Depression (Howard et al. 2018)	Wightman et al. (no UKB) (2021)	0.0880234	-0.20597	0.39448	0.00774812	0	0.15659	0.55072	0.819082
832	5	65606871	67096191	3083	259	Anhedonia	Jansen et al. (2019)	0.0933358	-0.2207	0.41768	0.00871158	0	0.17629	0.551231	0.81946
36	1	38474037	40200950	3160	291	Depressed Mood	Kunkle et al. (2019)	-0.103865	-0.46595	0.25081	0.010788	0	0.22037	0.551969	0.820271
1522	10	33655459	35178224	3141	299	Broad Depression (Howard et al. 2018)	Wightman et al. (2021)	0.101506	-0.24728	0.45585	0.0103034	0	0.21278	0.552378	0.820594
602	4	5051835	5972709	2898	293	Feelings of Inadequacy	Jansen et al. (2019)	-0.0693115	-0.31151	0.15963	0.00480408	0	0.09895	0.55267	0.82071
701	4	113916003	115306149	2877	257	Sleep Problems	Jansen et al. (2019)	0.0802643	-0.19025	0.36525	0.00644235	0	0.13404	0.553225	0.82071
2234	17	77412787	78438332	1706	235	Anhedonia	Wightman et al. (2021)	-0.118594	-0.56513	0.29873	0.0140645	0	0.32701	0.552881	0.82071
335	2	144503689	145977920	1790	241	Depressed Mood	Wightman et al. (no UKB) (2021)	-0.117296	-0.5456	0.30059	0.0137583	0	0.30146	0.553081	0.82071
2124	16	24014706	25235251	2469	298	Anhedonia	Bellenguez et al. (2022)	0.101525	-0.25344	0.46305	0.0103073	0	0.21712	0.554683	0.82206
424	3	2140012	3128152	2986	345	Clinical Depression (Wray et al. 2019)	Marioni et al. (2018)	-0.103735	-0.48466	0.25466	0.0107609	0	0.24094	0.554711	0.82206
2124	16	24014706	25235251	2469	298	Appetite Changes	Wightman et al. (2021)	-0.093151	-0.42011	0.22524	0.0086771	0	0.17967	0.554905	0.82206
2234	17	77412787	78438332	1706	235	Appetite Changes	Wightman et al. (no UKB) (2021)	0.0939251	-0.2185	0.42547	0.00882192	0	0.18442	0.554748	0.82206
2169	16	86748868	87669168	2551	312	Broad Depression (Howard et al. 2018)	Wightman et al. (2021)	-0.104887	-0.49089	0.25811	0.0110013	0	0.24427	0.555419	0.822536
727	4	139553761	141087047	2784	307	Depressed Mood	Jansen et al. (2019)	0.0939829	-0.22942	0.42872	0.00883278	0	0.18672	0.555996	0.823105
580	3	181424324	183203155	2746	285	Concentration	Wightman et al. (no UKB) (2021)	-0.0825977	-0.37182	0.20752	0.00682239	0	0.14099	0.556189	0.823106
46	1	53114187	54771293	3267	284	Broad Depression (Howard et al. 2018)	Jansen et al. (2019)	0.0783686	-0.19574	0.34653	0.00614163	0	0.12189	0.557221	0.823492
2242	18	3722829	4603961	2178	301	Broad Depression (Howard et al. 2018)	Jansen et al. (2019)	0.0614815	-0.14309	0.27491	0.00377998	0	0.07719	0.557138	0.823492
1629	11	17583949	18740267	2354	229	Anhedonia	Jansen et al. (2019)	-0.0877844	-0.39888	0.21401	0.00770609	0	0.1614	0.557012	0.823492
1852	12	124843769	126079935	2843	319	Depressed Mood	Jansen et al. (2019)	0.0666179	-0.16391	0.29962	0.00443794	0	0.09125	0.557144	0.823492
1214	7	137657460	138755107	2472	306	Appetite Changes	Bellenguez et al. (2022)	0.116371	-0.28527	0.55125	0.0135423	0	0.30839	0.55746	0.823526
2456	21	42187153	43081434	2242	300	PHQ 9 Sum Score	Wightman et al. (2021)	0.0915939	-0.22358	0.41488	0.00838944	0	0.17442	0.55763	0.823526
2472	22	27192924	27952441	2434	333	Clinical Depression (Wray et al. 2019)	Jansen et al. (2019)	-0.0691056	-0.31736	0.16527	0.00477558	0	0.10314	0.558278	0.823533
2408	20	44072211	45673603	3311	308	Fatigue	Jansen et al. (2019)	-0.0880098	-0.40564	0.21565	0.00774572	0	0.16554	0.558406	0.823533
1497	10	10081280	10969481	2170	232	PHQ 9 Sum Score	Jansen et al. (2019)	-0.0769512	-0.34792	0.1884	0.00592148	0	0.1236	0.558228	0.823533
2132	16	49010762	50467033	2827	308	Broad Depression (Howard et al. 2018)	Wightman et al. (no UKB) (2021)	0.0758558	-0.18285	0.33759	0.00575411	0	0.11759	0.558189	0.823533
1858	12	129887419	130629840	2056	291	Concentration	Jansen et al. (2019)	0.0683431	-0.16722	0.31162	0.00467078	0	0.09837	0.558808	0.823842
159	1	205917549	208162951	2664	261	Fatigue	Kunkle et al. (2019)	-0.0943851	-0.43125	0.22147	0.00890854	0	0.18706	0.559299	0.823871
2199	17	32356062	33614189	2539	275	Clinical Depression (Wray et al. 2019)	Marioni et al. (2018)	0.110212	-0.26272	0.51303	0.0121466	0	0.26659	0.559407	0.823871
2202	17	36116885	37361178	1713	235	Anhedonia	Wightman et al. (2021)	0.105348	-0.2666	0.48751	0.0110982	0	0.24175	0.55937	0.823871
580	3	181424324	183203155	2746	285	PHQ 9 Sum Score	Jansen et al. (2019)	0.0738366	-0.19241	0.33622	0.00545184	0	0.11658	0.560388	0.824563
1301	8	64215359	66018204	2688	219	Clinical Depression (Wray et al. 2019)	Wightman et al. (2021)	0.115542	-0.28101	0.54502	0.0133499	0	0.30443	0.560327	0.824563
921	5	174662886	176180301	2416	283	Psychomotor Changes	Wightman et al. (2021)	0.0798658	-0.20097	0.35485	0.00637855	0	0.1301	0.560456	0.824563
624	4	25832019	27385580	2617	307	Concentration	Jansen et al. (2019)	0.0784542	-0.19441	0.35979	0.00615506	0	0.13146	0.560727	0.824678
806	5	33971057	35157146	2632	220	Sleep Problems	Jansen et al. (2019)	-0.0795299	-0.36596	0.19535	0.00632501	0	0.13614	0.561446	0.825451
903	5	153734495	154599750	1808	224	Psychomotor Changes	Wightman et al. (2021)	0.100486	-0.25589	0.47039	0.0100974	0	0.22577	0.561788	0.82567
2302	18	74471746	75240760	2522	278	Feelings of Inadequacy	Jansen et al. (2019)	0.0729802	-0.18038	0.32718	0.00532611	0	0.10875	0.563071	0.827271
2302	18	74471746	75240760	2522	278	Feelings of Inadequacy	Wightman et al. (no UKB) (2021)	0.0870774	-0.21198	0.4014	0.00758247	0	0.16208	0.563754	0.827989
1330	8	101448440	102548680	2043	283	PHQ 9 Sum Score	Bellenguez et al. (2022)	-0.0929236	-0.42933	0.23245	0.00863479	0	0.18729	0.564394	0.828213
1328	8	98132520	99388944	2624	261	Suicidal Thoughts	Jansen et al. (2019)	0.0688651	-0.17378	0.31881	0.00474241	0	0.1022	0.564876	0.828213
1934	13	94925137	96132647	3362	302	Broad Depression (Howard et al. 2018)	Wightman et al. (2021)	0.0914178	-0.2306	0.41663	0.00835722	0	0.17803	0.564107	0.828213
1215	7	138755108	140217630	2704	291	Concentration	Wightman et al. (no UKB) (2021)	-0.0990697	-0.46785	0.25543	0.0098148	0	0.22388	0.56471	0.828213
1763	12	22928056	23923798	1863	262	Fatigue	Wightman et al. (no UKB) (2021)	-0.0941912	-0.43253	0.23721	0.00887197	0	0.18919	0.564678	0.828213
2227	17	70495120	71466953	2195	314	Anhedonia	Wightman et al. (2021)	-0.0940779	-0.42988	0.23155	0.00885066	0	0.18672	0.565345	0.828617
2415	20	51533751	52411532	1806	292	Psychomotor Changes	Jansen et al. (2019)	-0.0668798	-0.306	0.16801	0.00447291	0	0.09486	0.566583	0.830146
1829	12	97814022	99244337	2763	269	PHQ 9 Sum Score	Wightman et al. (no UKB) (2021)	0.0969664	-0.25548	0.45197	0.00940248	0	0.20686	0.567171	0.830723
934	6	9020711	10416550	3174	271	Broad Depression (Howard et al. 2018)	Wightman et al. (no UKB) (2021)	0.0899839	-0.22943	0.41844	0.0080971	0	0.18191	0.568832	0.83287
915	5	166863414	168342743	2827	327	Broad Depression (Howard et al. 2018)	Jansen et al. (2019)	-0.0712702	-0.33101	0.17569	0.00507945	0	0.11015	0.569131	0.833022
300	2	103305258	105120578	2715	246	Fatigue	Wightman et al. (2021)	-0.084943	-0.39632	0.21303	0.00721531	0	0.15973	0.569337	0.833038
1605	10	131694739	132576793	2691	223	Appetite Changes	Jansen et al. (2019)	0.100417	-0.26769	0.47036	0.0100835	0	0.22351	0.569755	0.833364
432	3	9970732	11226367	3006	310	Sleep Problems	Jansen et al. (2019)	0.0744082	-0.18971	0.3387	0.00553658	0	0.11594	0.57043	0.83378
2358	19	51259179	51903804	1512	252	Suicidal Thoughts	Wightman et al. (2021)	0.0746757	-0.19012	0.34177	0.00557645	0	0.11987	0.570341	0.83378
2337	19	30375793	31763008	2248	276	Psychomotor Changes	Jansen et al. (2019)	-0.0771248	-0.35464	0.19747	0.00594823	0	0.12816	0.570996	0.834144
2424	20	58780895	59560457	1878	225	Fatigue	Wightman et al. (no UKB) (2021)	0.0982903	-0.2537	0.46752	0.00966098	0	0.223	0.571069	0.834144
1914	13	74437636	75882384	3302	286	Clinical Depression (Wray et al. 2019)	Jansen et al. (2019)	-0.0769629	-0.35729	0.19576	0.00592329	0	0.12996	0.572498	0.835681
179	1	230227248	231287764	3087	291	Sleep Problems	Jansen et al. (2019)	-0.0925017	-0.43371	0.24333	0.00855656	0	0.19156	0.572513	0.835681
2243	18	4603962	5575812	2425	263	Concentration	Jansen et al. (2019)	0.0678429	-0.17589	0.31454	0.00460266	0	0.10096	0.573342	0.836034
58	1	67761891	68633860	1792	212	Concentration	Wightman et al. (2021)	-0.0974657	-0.47037	0.259	0.00949957	0	0.22537	0.573017	0.836034
190	1	239332149	240248508	2180	242	Depressed Mood	Wightman et al. (2021)	-0.0938298	-0.44875	0.25273	0.00880404	0	0.20461	0.573207	0.836034
667	4	71468301	73258294	2873	196	Suicidal Thoughts	Jansen et al. (2019)	0.0931712	-0.24009	0.44393	0.00868087	0	0.19846	0.573737	0.836324
1164	7	70144615	71215741	2889	254	Depressed Mood	Jansen et al. (2019)	0.0709475	-0.1814	0.32612	0.00503354	0	0.1091	0.57429	0.836845
1765	12	25058715	25990813	2395	234	Broad Depression (Howard et al. 2018)	Bellenguez et al. (2022)	0.10685	-0.28701	0.50838	0.0114169	0	0.27004	0.577384	0.837055
2095	15	95662426	96864278	2522	312	Anhedonia	Bellenguez et al. (2022)	0.104733	-0.27299	0.50363	0.0109689	0	0.26034	0.575359	0.837055
2119	16	15921109	17343277	2162	237	Anhedonia	Bellenguez et al. (2022)	-0.109657	-0.54258	0.29709	0.0120247	0	0.30482	0.579318	0.837055
768	4	184338585	185483262	3097	337	Psychomotor Changes	Bellenguez et al. (2022)	-0.091053	-0.43577	0.25031	0.00829065	0	0.19601	0.577632	0.837055
2132	16	49010762	50467033	2827	308	Broad Depression (Howard et al. 2018)	Jansen et al. (2019)	0.058151	-0.14875	0.26217	0.00338154	0	0.07049	0.576854	0.837055
2449	21	34383795	35729261	2532	293	Clinical Depression (Wray et al. 2019)	Jansen et al. (2019)	-0.0756494	-0.35634	0.19939	0.00572283	0	0.12976	0.578856	0.837055
1744	12	3871115	4967643	2301	302	Appetite Changes	Jansen et al. (2019)	0.069492	-0.17981	0.32766	0.00482914	0	0.11048	0.577887	0.837055
1412	9	34704545	36749273	3244	287	Psychomotor Changes	Jansen et al. (2019)	0.107591	-0.28588	0.52252	0.0115759	0	0.27588	0.574867	0.837055
2358	19	51259179	51903804	1512	252	Suicidal Thoughts	Jansen et al. (2019)	-0.0636281	-0.29394	0.16418	0.00404854	0	0.08878	0.579171	0.837055
2289	18	60780195	62074993	2898	245	PHQ 9 Sum Score	Kunkle et al. (2019)	-0.114588	-0.55866	0.31828	0.0131304	0	0.32025	0.576946	0.837055
550	3	147358244	148638308	2761	257	Broad Depression (Howard et al. 2018)	Marioni et al. (2018)	0.0986819	-0.26746	0.47145	0.00973811	0	0.2295	0.579242	0.837055
1589	10	114255955	115588903	2471	296	Anhedonia	Marioni et al. (2018)	0.0957875	-0.25476	0.45031	0.00917524	0	0.20907	0.576745	0.837055
2242	18	3722829	4603961	2178	301	Psychomotor Changes	Marioni et al. (2018)	-0.102744	-0.50206	0.2753	0.0105563	0	0.26159	0.575677	0.837055
2242	18	3722829	4603961	2178	301	PHQ 9 Sum Score	Marioni et al. (2018)	0.0988839	-0.26508	0.47161	0.00977802	0	0.22725	0.575619	0.837055
1667	11	56623495	57675986	1818	172	Broad Depression (Howard et al. 2018)	Wightman et al. (2021)	-0.105932	-0.5115	0.29457	0.0112216	0	0.268	0.577344	0.837055
569	3	167118894	168972662	3351	264	Clinical Depression (Wray et al. 2019)	Wightman et al. (2021)	-0.0869505	-0.41345	0.22816	0.00756038	0	0.17576	0.579334	0.837055
1599	10	125798320	126875816	2492	262	Clinical Depression (Wray et al. 2019)	Wightman et al. (2021)	-0.0856292	-0.40576	0.22086	0.00733236	0	0.1664	0.578009	0.837055
1736	11	131424362	132584401	2713	308	Anhedonia	Wightman et al. (2021)	0.0955835	-0.24293	0.45418	0.00913621	0	0.21352	0.575135	0.837055
2244	18	5575813	6756496	2682	320	Anhedonia	Wightman et al. (2021)	-0.0991764	-0.4801	0.25887	0.00983597	0	0.23515	0.578098	0.837055
159	1	205917549	208162951	2664	261	Fatigue	Wightman et al. (2021)	0.069693	-0.17848	0.32269	0.00485712	0	0.10698	0.577948	0.837055
32	1	33066847	34371022	2028	231	Broad Depression (Howard et al. 2018)	Wightman et al. (no UKB) (2021)	0.101062	-0.26498	0.49807	0.0102136	0	0.25358	0.57715	0.837055
163	1	212347583	213958292	3392	284	Broad Depression (Howard et al. 2018)	Wightman et al. (no UKB) (2021)	-0.0927913	-0.45208	0.24576	0.00861023	0	0.20695	0.577139	0.837055
2456	21	42187153	43081434	2242	300	Broad Depression (Howard et al. 2018)	Wightman et al. (no UKB) (2021)	-0.0880172	-0.41456	0.2233	0.00774703	0	0.17438	0.576985	0.837055
1629	11	17583949	18740267	2354	229	Sleep Problems	Wightman et al. (no UKB) (2021)	0.102828	-0.27389	0.5104	0.0105735	0	0.26536	0.579243	0.837055
2424	20	58780895	59560457	1878	225	Sleep Problems	Wightman et al. (no UKB) (2021)	-0.098071	-0.47148	0.25601	0.00961793	0	0.22936	0.579205	0.837055
828	5	60930754	62180368	2086	198	Broad Depression (Howard et al. 2018)	Jansen et al. (2019)	0.102121	-0.27579	0.49419	0.0104288	0	0.24725	0.579705	0.837302
1215	7	138755108	140217630	2704	291	Sleep Problems	Wightman et al. (no UKB) (2021)	0.0960991	-0.26361	0.46877	0.00923504	0	0.22534	0.579897	0.837302
2047	15	36583328	37962915	2974	307	Broad Depression (Howard et al. 2018)	Bellenguez et al. (2022)	0.0883047	-0.24085	0.42597	0.00779771	0	0.186	0.580849	0.837889
334	2	143259781	144503688	2145	206	Sleep Problems	Jansen et al. (2019)	-0.0965233	-0.46539	0.25854	0.00931676	0	0.22262	0.580892	0.837889
2095	15	95662426	96864278	2522	312	Sleep Problems	Wightman et al. (no UKB) (2021)	0.0970977	-0.25781	0.47934	0.00942796	0	0.234	0.580851	0.837889
1179	7	90660832	92530165	2332	246	Concentration	Wightman et al. (2021)	0.0839585	-0.22561	0.39759	0.00704904	0	0.16208	0.581357	0.838277
603	4	5972710	7135819	2781	330	Clinical Depression (Wray et al. 2019)	Jansen et al. (2019)	0.075551	-0.20156	0.35988	0.00570795	0	0.13322	0.581609	0.838357
2315	19	7249360	8199016	2036	234	Fatigue	Jansen et al. (2019)	0.0813097	-0.21362	0.38767	0.00661126	0	0.15314	0.58235	0.838859
2047	15	36583328	37962915	2974	307	Broad Depression (Howard et al. 2018)	Wightman et al. (2021)	0.0791982	-0.21098	0.37483	0.00627235	0	0.14367	0.582235	0.838859
2195	17	25872111	27344401	1658	229	PHQ 9 Sum Score	Jansen et al. (2019)	0.0745231	-0.19708	0.34693	0.00555369	0	0.12142	0.582576	0.838902
1838	12	108183189	109031819	2028	200	Broad Depression (Howard et al. 2018)	Jansen et al. (2019)	0.0749459	-0.20516	0.35519	0.00561689	0	0.12968	0.583445	0.83987
2437	21	21632917	22201890	1843	200	Clinical Depression (Wray et al. 2019)	Jansen et al. (2019)	-0.0624729	-0.2889	0.16285	0.00390286	0	0.08372	0.584031	0.839995
1725	11	120064529	121208186	2193	264	Psychomotor Changes	Jansen et al. (2019)	0.0659151	-0.17559	0.30681	0.0043448	0	0.09539	0.584122	0.839995
2135	16	53393883	54866095	3257	331	PHQ 9 Sum Score	Jansen et al. (2019)	-0.0616404	-0.29483	0.16147	0.00379954	0	0.08864	0.583891	0.839995
9	1	6136815	7711794	2938	275	Broad Depression (Howard et al. 2018)	Wightman et al. (2021)	0.0866932	-0.23086	0.41589	0.00751571	0	0.17638	0.584558	0.840339
1301	8	64215359	66018204	2688	219	Broad Depression (Howard et al. 2018)	Jansen et al. (2019)	0.0560899	-0.15229	0.26012	0.00314608	0	0.06834	0.585566	0.840434
2049	15	39238841	40604780	2683	262	Broad Depression (Howard et al. 2018)	Jansen et al. (2019)	-0.0571203	-0.27589	0.14747	0.00326272	0	0.07683	0.585797	0.840434
2159	16	78973581	79662634	2180	333	PHQ 9 Sum Score	Jansen et al. (2019)	-0.0598194	-0.28474	0.16438	0.00357836	0	0.08323	0.58524	0.840434
319	2	126754028	127895644	2846	220	Sleep Problems	Marioni et al. (2018)	-0.0840018	-0.40165	0.22322	0.0070563	0	0.16609	0.5849	0.840434
2147	16	68435729	69549149	1852	183	Feelings of Inadequacy	Wightman et al. (2021)	0.0815233	-0.22951	0.38748	0.00664605	0	0.15703	0.585805	0.840434
2222	17	64438388	65582327	2495	296	PHQ 9 Sum Score	Wightman et al. (2021)	0.103236	-0.27768	0.51397	0.0106576	0	0.27235	0.585757	0.840434
2403	20	38427595	40272390	3293	290	Broad Depression (Howard et al. 2018)	Wightman et al. (no UKB) (2021)	-0.0997624	-0.50152	0.28212	0.00995255	0	0.25566	0.586015	0.840453
1911	13	71010209	71976862	2548	246	PHQ 9 Sum Score	Jansen et al. (2019)	-0.0808234	-0.394	0.22039	0.00653241	0	0.16058	0.586514	0.84049
778	5	2106886	2960068	2623	297	PHQ 9 Sum Score	Kunkle et al. (2019)	0.098002	-0.27398	0.48938	0.00960439	0	0.24098	0.586631	0.84049
1725	11	120064529	121208186	2193	264	PHQ 9 Sum Score	Wightman et al. (no UKB) (2021)	-0.0849124	-0.41265	0.23808	0.00721012	0	0.17519	0.586527	0.84049
2226	17	69245591	70495119	2452	303	Sleep Problems	Jansen et al. (2019)	-0.0760478	-0.36651	0.20158	0.00578328	0	0.137	0.587308	0.841178
2096	15	96864279	98025684	2286	301	Clinical Depression (Wray et al. 2019)	Wightman et al. (no UKB) (2021)	-0.0860053	-0.41893	0.23996	0.00739691	0	0.17814	0.587949	0.841814
95	1	107874654	109271449	2615	234	Broad Depression (Howard et al. 2018)	Wightman et al. (no UKB) (2021)	-0.105128	-0.54132	0.29317	0.011052	0	0.29818	0.588813	0.842768
779	5	2960069	3677595	2657	258	Fatigue	Wightman et al. (no UKB) (2021)	-0.0989623	-0.48831	0.27703	0.00979354	0	0.24368	0.58918	0.843011
63	1	73992171	75132092	1791	163	Feelings of Inadequacy	Jansen et al. (2019)	0.0876535	-0.23824	0.42414	0.00768313	0	0.18764	0.589525	0.843222
1164	7	70144615	71215741	2889	254	Anhedonia	Jansen et al. (2019)	0.0611101	-0.16311	0.28676	0.00373444	0	0.08472	0.589739	0.843246
1147	7	50894509	51951647	2295	230	PHQ 9 Sum Score	Bellenguez et al. (2022)	0.0799377	-0.21703	0.3812	0.00639003	0	0.14872	0.590586	0.84367
2044	15	33484268	34410072	2652	287	Appetite Changes	Jansen et al. (2019)	-0.0677089	-0.32906	0.18672	0.0045845	0	0.11035	0.590628	0.84367
778	5	2106886	2960068	2623	297	Sleep Problems	Jansen et al. (2019)	-0.0701849	-0.34131	0.19564	0.00492592	0	0.11953	0.590572	0.84367
1190	7	104109232	105312563	2038	223	Psychomotor Changes	Jansen et al. (2019)	0.10431	-0.31255	0.5169	0.0108806	0	0.27543	0.591141	0.844048
2202	17	36116885	37361178	1713	235	PHQ 9 Sum Score	Jansen et al. (2019)	-0.0656598	-0.3214	0.17513	0.00431121	0	0.10443	0.591288	0.844048
2229	17	72383473	73741321	2559	241	Depressed Mood	Wightman et al. (no UKB) (2021)	0.101726	-0.29955	0.51279	0.0103482	0	0.27006	0.591496	0.844063
2404	20	40272391	41351514	2691	271	Anhedonia	Jansen et al. (2019)	0.0903594	-0.24431	0.44777	0.00816483	0	0.2027	0.592122	0.84411
1895	13	53336572	54684856	2900	239	PHQ 9 Sum Score	Jansen et al. (2019)	-0.103952	-0.53679	0.29684	0.0108061	0	0.29272	0.592058	0.84411
2216	17	54950108	56245227	2493	342	Sleep Problems	Wightman et al. (no UKB) (2021)	0.0897075	-0.25138	0.44104	0.00804743	0	0.19955	0.591894	0.84411
2244	18	5575813	6756496	2682	320	Clinical Depression (Wray et al. 2019)	Wightman et al. (2021)	0.0934492	-0.25344	0.46993	0.00873275	0	0.22654	0.592533	0.844397
511	3	104878978	106174685	3008	231	Suicidal Thoughts	Wightman et al. (2021)	0.0826417	-0.22895	0.40354	0.00682965	0	0.16552	0.592791	0.844397
2401	20	35990262	37253657	2170	249	PHQ 9 Sum Score	Wightman et al. (2021)	-0.0802165	-0.39146	0.21574	0.00643468	0	0.15825	0.593005	0.844397
2187	17	13648447	14508610	2213	266	Concentration	Wightman et al. (no UKB) (2021)	0.0844634	-0.23321	0.41104	0.00713406	0	0.17231	0.593114	0.844397
449	3	28649811	29877022	3463	299	Broad Depression (Howard et al. 2018)	Wightman et al. (2021)	-0.0909998	-0.45421	0.26189	0.00828096	0	0.21251	0.593951	0.845025
1097	7	2473750	3100211	1449	222	Psychomotor Changes	Wightman et al. (no UKB) (2021)	0.0930689	-0.25875	0.4561	0.00866181	0	0.2125	0.593781	0.845025
1567	10	87287936	88443652	2652	229	Feelings of Inadequacy	Jansen et al. (2019)	-0.076534	-0.37057	0.21607	0.00585745	0	0.1405	0.594185	0.845076
125	1	167163955	168179086	1980	246	Fatigue	Wightman et al. (2021)	0.0818688	-0.23132	0.38919	0.00670251	0	0.15521	0.594494	0.845234
586	3	189451806	190591293	3101	279	Feelings of Inadequacy	Bellenguez et al. (2022)	0.0898039	-0.26388	0.44283	0.00806473	0	0.20247	0.595635	0.846012
2124	16	24014706	25235251	2469	298	Psychomotor Changes	Wightman et al. (2021)	-0.0860444	-0.42258	0.24725	0.00740364	0	0.1836	0.595396	0.846012
20	1	18427821	19238924	2203	286	Clinical Depression (Wray et al. 2019)	Wightman et al. (no UKB) (2021)	-0.0803012	-0.39753	0.22146	0.00644829	0	0.16217	0.595513	0.846012
2027	14	100786190	102004377	2491	309	Appetite Changes	Wightman et al. (no UKB) (2021)	-0.0790471	-0.38674	0.22114	0.00624845	0	0.15715	0.596251	0.846605
300	2	103305258	105120578	2715	246	Broad Depression (Howard et al. 2018)	Jansen et al. (2019)	0.0551337	-0.15321	0.26659	0.00303972	0	0.07143	0.596574	0.846782
2095	15	95662426	96864278	2522	312	Appetite Changes	Wightman et al. (2021)	-0.0975559	-0.49533	0.27974	0.00951716	0	0.25385	0.596958	0.847046
1847	12	118256125	119301061	2328	232	Broad Depression (Howard et al. 2018)	Jansen et al. (2019)	0.0777884	-0.2158	0.37524	0.00605104	0	0.14383	0.59784	0.847171
155	1	201067953	202583884	3103	323	Appetite Changes	Wightman et al. (2021)	0.0805219	-0.22678	0.39124	0.00648378	0	0.15676	0.597819	0.847171
651	4	54659779	55681701	1865	233	Psychomotor Changes	Wightman et al. (2021)	0.0997447	-0.30177	0.50708	0.009949	0	0.26719	0.597381	0.847171
1164	7	70144615	71215741	2889	254	Anhedonia	Wightman et al. (no UKB) (2021)	0.0918449	-0.2719	0.45145	0.00843549	0	0.21175	0.597554	0.847171
1280	8	36641175	38803980	2965	322	Clinical Depression (Wray et al. 2019)	Jansen et al. (2019)	0.0826146	-0.23009	0.4067	0.00682517	0	0.17086	0.598062	0.847205
155	1	201067953	202583884	3103	323	Clinical Depression (Wray et al. 2019)	Jansen et al. (2019)	0.0736917	-0.21116	0.35704	0.00543047	0	0.13038	0.599044	0.847544
928	6	2746532	3964072	3014	312	Suicidal Thoughts	Jansen et al. (2019)	-0.065527	-0.31631	0.17888	0.00429379	0	0.10116	0.599076	0.847544
1867	13	22795189	23729049	2951	298	Clinical Depression (Wray et al. 2019)	Wightman et al. (2021)	0.0949801	-0.2796	0.47591	0.00902123	0	0.23498	0.598738	0.847544
429	3	6421146	7529554	2821	266	PHQ 9 Sum Score	Wightman et al. (no UKB) (2021)	-0.088105	-0.448	0.2513	0.00776249	0	0.20433	0.599095	0.847544
1392	9	16658378	17392382	2014	159	Broad Depression (Howard et al. 2018)	Wightman et al. (no UKB) (2021)	0.103622	-0.30762	0.52787	0.0107376	0	0.28622	0.599318	0.847579
1745	12	4967644	6023700	2382	303	Appetite Changes	Jansen et al. (2019)	-0.0693527	-0.34237	0.19296	0.0048098	0	0.1203	0.599753	0.847913
2478	22	33501726	34361897	2180	250	Broad Depression (Howard et al. 2018)	Wightman et al. (2021)	0.0779941	-0.21687	0.38002	0.00608307	0	0.14668	0.600839	0.848182
935	6	10416551	11790671	3056	305	Anhedonia	Wightman et al. (2021)	0.0911416	-0.25853	0.46191	0.0083068	0	0.21931	0.600328	0.848182
1794	12	56987106	58748139	2369	208	Sleep Problems	Wightman et al. (2021)	0.0900475	-0.26347	0.45001	0.00810855	0	0.20647	0.600639	0.848182
1360	8	135313674	136220342	2173	238	Appetite Changes	Wightman et al. (no UKB) (2021)	-0.0870259	-0.42898	0.24838	0.00757351	0	0.18921	0.600498	0.848182
1495	10	7659873	8771920	3266	303	Psychomotor Changes	Wightman et al. (no UKB) (2021)	-0.0887383	-0.44341	0.26142	0.00787449	0	0.20214	0.600936	0.848182
1966	14	33591114	34695195	2633	357	Broad Depression (Howard et al. 2018)	Jansen et al. (2019)	-0.0603819	-0.30202	0.16857	0.00364597	0	0.09303	0.601476	0.848458
1725	11	120064529	121208186	2193	264	PHQ 9 Sum Score	Jansen et al. (2019)	0.0662722	-0.18944	0.32729	0.004392	0	0.11027	0.601555	0.848458
519	3	113657666	115649909	3246	309	Fatigue	Wightman et al. (no UKB) (2021)	0.0846189	-0.24052	0.41803	0.00716036	0	0.17822	0.601728	0.848458
2020	14	93386329	94892240	3579	296	Fatigue	Jansen et al. (2019)	0.0738976	-0.21067	0.36925	0.00546086	0	0.13884	0.602285	0.848683
782	5	5828695	6936733	3373	295	Anhedonia	Wightman et al. (2021)	-0.0887015	-0.44075	0.26245	0.00786795	0	0.19881	0.6022	0.848683
335	2	144503689	145977920	1790	241	Depressed Mood	Jansen et al. (2019)	0.0752104	-0.21255	0.3746	0.0056566	0	0.14584	0.603106	0.849535
429	3	6421146	7529554	2821	266	PHQ 9 Sum Score	Wightman et al. (2021)	-0.082817	-0.41613	0.22884	0.00685866	0	0.17748	0.603287	0.849535
1624	11	11632651	12470449	2265	284	Psychomotor Changes	Jansen et al. (2019)	-0.0684968	-0.34113	0.19707	0.00469182	0	0.1183	0.603999	0.850257
2211	17	48722591	49909298	2124	240	Broad Depression (Howard et al. 2018)	Jansen et al. (2019)	0.0616291	-0.18093	0.30278	0.00379815	0	0.09334	0.604509	0.850695
1717	11	109891838	111117780	2463	226	Broad Depression (Howard et al. 2018)	Wightman et al. (no UKB) (2021)	-0.0945296	-0.48439	0.2854	0.00893584	0	0.24827	0.604754	0.850759
2242	18	3722829	4603961	2178	301	Depressed Mood	Jansen et al. (2019)	0.050704	-0.14639	0.25176	0.0025709	0	0.06416	0.605002	0.850805
399	2	222327714	223353965	1777	224	PHQ 9 Sum Score	Jansen et al. (2019)	0.0657064	-0.18687	0.31978	0.00431734	0	0.1042	0.605384	0.850805
431	3	8664893	9970731	2810	333	Psychomotor Changes	Wightman et al. (2021)	-0.0955817	-0.49122	0.28825	0.00913585	0	0.24579	0.60532	0.850805
1330	8	101448440	102548680	2043	283	Fatigue	Wightman et al. (no UKB) (2021)	-0.0822968	-0.41834	0.24145	0.00677276	0	0.17642	0.605624	0.850862
1934	13	94925137	96132647	3362	302	Broad Depression (Howard et al. 2018)	Bellenguez et al. (2022)	0.0904854	-0.27197	0.46301	0.00818761	0	0.21895	0.606115	0.851272
935	6	10416551	11790671	3056	305	Anhedonia	Jansen et al. (2019)	0.0610838	-0.17204	0.30722	0.00373123	0	0.09587	0.606448	0.851382
403	2	226242843	227557841	2300	210	Suicidal Thoughts	Jansen et al. (2019)	-0.0838713	-0.42648	0.24407	0.0070344	0	0.18962	0.606592	0.851382
2170	16	87669169	88387228	1541	198	Anhedonia	Jansen et al. (2019)	-0.0867328	-0.44312	0.2649	0.00752258	0	0.20243	0.607573	0.851982
483	3	71223282	72334704	2466	327	Broad Depression (Howard et al. 2018)	Wightman et al. (2021)	-0.078951	-0.39767	0.23199	0.00623326	0	0.161	0.607468	0.851982
1360	8	135313674	136220342	2173	238	Feelings of Inadequacy	Wightman et al. (no UKB) (2021)	-0.0933402	-0.48929	0.2898	0.00871238	0	0.24561	0.607618	0.851982
2290	18	62074994	63109755	2458	182	Clinical Depression (Wray et al. 2019)	Jansen et al. (2019)	0.0673024	-0.19673	0.33727	0.00452962	0	0.11897	0.608255	0.852425
2288	18	59449423	60780194	3080	239	Sleep Problems	Jansen et al. (2019)	0.0964995	-0.29105	0.49135	0.00931215	0	0.25292	0.608333	0.852425
1603	10	129831970	130694008	2371	300	PHQ 9 Sum Score	Jansen et al. (2019)	-0.0730732	-0.37302	0.21595	0.00533969	0	0.14137	0.609707	0.85379
474	3	61277588	62609818	2729	327	Broad Depression (Howard et al. 2018)	Wightman et al. (2021)	-0.0926153	-0.4883	0.28417	0.0085776	0	0.24736	0.609697	0.85379
1490	10	3880323	4813182	2374	275	Feelings of Inadequacy	Wightman et al. (2021)	-0.0855046	-0.44575	0.25319	0.00731104	0	0.20212	0.609984	0.853898
1072	6	149278799	150635315	3092	256	Feelings of Inadequacy	Wightman et al. (no UKB) (2021)	-0.0911953	-0.47036	0.26529	0.00831658	0	0.22847	0.61036	0.854144
1887	13	43931932	45476446	2890	254	Broad Depression (Howard et al. 2018)	Bellenguez et al. (2022)	-0.0850693	-0.44005	0.25285	0.00723678	0	0.19887	0.611889	0.854324
187	1	237409459	238094455	1885	237	Broad Depression (Howard et al. 2018)	Jansen et al. (2019)	-0.0707327	-0.35608	0.20464	0.00500312	0	0.13218	0.611185	0.854324
2151	16	73140782	74135275	2108	314	Suicidal Thoughts	Jansen et al. (2019)	-0.0650123	-0.32571	0.18963	0.00422661	0	0.10791	0.611334	0.854324
204	2	1875061	2680063	1904	243	Broad Depression (Howard et al. 2018)	Wightman et al. (no UKB) (2021)	-0.0710096	-0.36105	0.21281	0.00504236	0	0.13346	0.610993	0.854324
1965	14	32382246	33591113	2688	314	Broad Depression (Howard et al. 2018)	Wightman et al. (no UKB) (2021)	0.085105	-0.24699	0.43011	0.00724286	0	0.19278	0.61079	0.854324
1309	8	73838028	75011699	2369	248	Appetite Changes	Wightman et al. (no UKB) (2021)	0.093101	-0.28569	0.48206	0.0086678	0	0.23908	0.611786	0.854324
70	1	80781443	82123368	3295	278	Depressed Mood	Wightman et al. (no UKB) (2021)	-0.0884577	-0.46406	0.27112	0.00782476	0	0.22177	0.611696	0.854324
1119	7	20122180	21390644	3145	302	Broad Depression (Howard et al. 2018)	Jansen et al. (2019)	0.0708716	-0.21184	0.35168	0.00502278	0	0.12756	0.613058	0.855118
2202	17	36116885	37361178	1713	235	Depressed Mood	Jansen et al. (2019)	0.0616762	-0.18032	0.31296	0.00380395	0	0.10138	0.613012	0.855118
1914	13	74437636	75882384	3302	286	Depressed Mood	Wightman et al. (2021)	-0.0869038	-0.46627	0.25936	0.00755228	0	0.22491	0.612667	0.855118
2380	20	10279604	11257012	2365	260	Concentration	Jansen et al. (2019)	-0.0727968	-0.36977	0.2206	0.00529937	0	0.13957	0.61394	0.855561
159	1	205917549	208162951	2664	261	Sleep Problems	Jansen et al. (2019)	0.0660117	-0.19684	0.33206	0.00435755	0	0.11244	0.613977	0.855561
1119	7	20122180	21390644	3145	302	Broad Depression (Howard et al. 2018)	Wightman et al. (no UKB) (2021)	0.0728678	-0.21936	0.36262	0.00530972	0	0.13737	0.613702	0.855561
1504	10	15946678	17065860	2531	245	Anhedonia	Jansen et al. (2019)	-0.0619903	-0.31533	0.1798	0.0038428	0	0.1015	0.614751	0.855706
2135	16	53393883	54866095	3257	331	Fatigue	Jansen et al. (2019)	0.0531104	-0.15721	0.26418	0.00282071	0	0.0716	0.614729	0.855706
943	6	19449153	20418020	2180	268	Suicidal Thoughts	Kunkle et al. (2019)	0.0872829	-0.263	0.46273	0.00761831	0	0.21907	0.614306	0.855706
1143	7	47253455	48363585	2588	269	Concentration	Wightman et al. (2021)	-0.0945182	-0.49724	0.29208	0.00893369	0	0.25525	0.614882	0.855706
1856	12	128372589	129170296	2134	289	Appetite Changes	Wightman et al. (2021)	0.0830572	-0.25713	0.4299	0.00689851	0	0.18689	0.615135	0.855779
935	6	10416551	11790671	3056	305	Depressed Mood	Jansen et al. (2019)	0.0559626	-0.16938	0.27934	0.00313181	0	0.0813	0.615742	0.856066
791	5	16592320	17803477	2511	302	Appetite Changes	Wightman et al. (no UKB) (2021)	0.086308	-0.27318	0.45467	0.00744907	0	0.21268	0.615699	0.856066
286	2	79900056	80737811	1804	259	Broad Depression (Howard et al. 2018)	Jansen et al. (2019)	-0.0553311	-0.27952	0.16371	0.00306153	0	0.08139	0.616585	0.856086
2117	16	12793150	13893407	3258	275	Broad Depression (Howard et al. 2018)	Jansen et al. (2019)	-0.0769517	-0.39418	0.23349	0.00592157	0	0.15916	0.616429	0.856086
2362	19	54042241	54602370	1008	200	Anhedonia	Jansen et al. (2019)	0.0674893	-0.20826	0.34714	0.00455481	0	0.12334	0.618162	0.856086
1544	10	62626466	64069687	2878	250	Depressed Mood	Jansen et al. (2019)	-0.0815005	-0.42536	0.24455	0.00664233	0	0.18459	0.617772	0.856086
1945	13	107037865	108521978	3387	347	Fatigue	Jansen et al. (2019)	-0.0575961	-0.2964	0.16953	0.00331731	0	0.08894	0.616854	0.856086
1197	7	113339387	115321301	2729	236	Sleep Problems	Jansen et al. (2019)	-0.0593147	-0.29816	0.17561	0.00351823	0	0.09146	0.618111	0.856086
585	3	187939200	189451805	3185	316	Sleep Problems	Kunkle et al. (2019)	0.0839854	-0.25439	0.43276	0.00705355	0	0.1924	0.616477	0.856086
2124	16	24014706	25235251	2469	298	Anhedonia	Wightman et al. (2021)	-0.0766167	-0.39255	0.23375	0.00587011	0	0.1586	0.617376	0.856086
833	5	67096192	68006993	1968	251	Sleep Problems	Wightman et al. (2021)	0.0831312	-0.26198	0.43484	0.00691079	0	0.19752	0.617955	0.856086
2108	16	6446082	7051429	2536	280	Sleep Problems	Wightman et al. (2021)	0.0877146	-0.26919	0.45826	0.00769384	0	0.21621	0.618097	0.856086
1164	7	70144615	71215741	2889	254	PHQ 9 Sum Score	Wightman et al. (2021)	0.067604	-0.20453	0.34131	0.00457029	0	0.12098	0.617021	0.856086
1207	7	127903739	128779173	1969	183	Broad Depression (Howard et al. 2018)	Wightman et al. (no UKB) (2021)	-0.0968959	-0.51402	0.3059	0.00938881	0	0.27139	0.616859	0.856086
1600	10	126875817	127997708	2492	247	PHQ 9 Sum Score	Wightman et al. (2021)	-0.0858333	-0.45068	0.27045	0.00736735	0	0.20895	0.618891	0.856587
1146	7	49632427	50894508	2953	226	Feelings of Inadequacy	Wightman et al. (no UKB) (2021)	0.0762395	-0.24213	0.39201	0.00581247	0	0.15809	0.618925	0.856587
1937	13	98527336	99402294	2125	271	Broad Depression (Howard et al. 2018)	Jansen et al. (2019)	-0.0573467	-0.29136	0.18343	0.00328864	0	0.08821	0.619205	0.856676
35	1	36855140	38474036	3156	290	Broad Depression (Howard et al. 2018)	Wightman et al. (2021)	-0.0756541	-0.38955	0.2306	0.00572355	0	0.15443	0.61939	0.856676
624	4	25832019	27385580	2617	307	Depressed Mood	Jansen et al. (2019)	0.0664938	-0.20272	0.33639	0.00442143	0	0.11643	0.619816	0.85671
2227	17	70495120	71466953	2195	314	Psychomotor Changes	Wightman et al. (no UKB) (2021)	0.0678811	-0.20538	0.34724	0.00460785	0	0.12359	0.619677	0.85671
2004	14	74245429	75699501	2628	201	Feelings of Inadequacy	Jansen et al. (2019)	0.0733103	-0.24313	0.3787	0.00537439	0	0.14836	0.62014	0.856881
519	3	113657666	115649909	3246	309	Appetite Changes	Jansen et al. (2019)	0.0555569	-0.16838	0.28926	0.00308657	0	0.08526	0.620998	0.856957
2159	16	78973581	79662634	2180	333	Feelings of Inadequacy	Wightman et al. (2021)	-0.0756659	-0.39141	0.22956	0.00572533	0	0.15595	0.620876	0.856957
1356	8	131545726	132534636	2485	234	Sleep Problems	Wightman et al. (no UKB) (2021)	-0.0880799	-0.47668	0.27658	0.00775808	0	0.23892	0.620698	0.856957
943	6	19449153	20418020	2180	268	Suicidal Thoughts	Wightman et al. (no UKB) (2021)	0.0885867	-0.27761	0.46698	0.00784761	0	0.22416	0.620815	0.856957
1939	13	100470869	101573736	2074	234	Fatigue	Jansen et al. (2019)	0.0959006	-0.30975	0.50427	0.00919692	0	0.27076	0.623046	0.85885
1603	10	129831970	130694008	2371	300	Anhedonia	Wightman et al. (2021)	0.0874071	-0.28027	0.4638	0.00764	0	0.2221	0.622976	0.85885
33	1	34371023	35201626	1934	248	Fatigue	Wightman et al. (2021)	-0.0899046	-0.48196	0.2873	0.00808283	0	0.24257	0.622598	0.85885
1580	10	102509299	104206837	2347	245	Broad Depression (Howard et al. 2018)	Wightman et al. (no UKB) (2021)	0.0792318	-0.24779	0.41509	0.00627768	0	0.1777	0.623174	0.85885
1023	6	91097025	92015279	2070	217	Appetite Changes	Wightman et al. (2021)	0.0962572	-0.30215	0.52104	0.00926546	0	0.28013	0.623809	0.859171
580	3	181424324	183203155	2746	285	PHQ 9 Sum Score	Wightman et al. (no UKB) (2021)	0.0809259	-0.25838	0.43055	0.006549	0	0.19021	0.623769	0.859171
577	3	176931164	178110322	2332	261	Sleep Problems	Jansen et al. (2019)	-0.0835953	-0.44734	0.26006	0.00698817	0	0.20562	0.624595	0.859955
2264	18	32458908	34153297	2995	282	Depressed Mood	Wightman et al. (no UKB) (2021)	-0.0776035	-0.40999	0.2434	0.0060223	0	0.1702	0.624781	0.859955
36	1	38474037	40200950	3160	291	Concentration	Marioni et al. (2018)	-0.0894324	-0.48221	0.28026	0.00799816	0	0.23805	0.625031	0.860022
1955	14	20876081	21982654	2490	352	PHQ 9 Sum Score	Marioni et al. (2018)	0.0692367	-0.22563	0.36454	0.00479372	0	0.13689	0.62616	0.861298
1949	13	110995433	111621244	1740	243	Suicidal Thoughts	Wightman et al. (2021)	0.087272	-0.28454	0.4636	0.0076164	0	0.22221	0.626737	0.86175
1500	10	12581572	13208061	1726	251	Broad Depression (Howard et al. 2018)	Wightman et al. (no UKB) (2021)	0.0675408	-0.20546	0.3485	0.00456176	0	0.12385	0.626892	0.86175
2423	20	57924038	58780894	1790	266	Broad Depression (Howard et al. 2018)	Wightman et al. (2021)	-0.0863106	-0.47783	0.268	0.00744952	0	0.23232	0.627439	0.862224
283	2	77372831	78080057	1736	202	Appetite Changes	Jansen et al. (2019)	-0.0796658	-0.42079	0.25518	0.00634663	0	0.1831	0.628572	0.863007
2154	16	75525960	76635467	2693	226	Fatigue	Jansen et al. (2019)	0.070785	-0.2244	0.37575	0.00501052	0	0.14519	0.628598	0.863007
1912	13	71976863	73114509	2202	232	Broad Depression (Howard et al. 2018)	Wightman et al. (no UKB) (2021)	0.0845766	-0.28022	0.46002	0.0071532	0	0.21771	0.628615	0.863007
573	3	172004761	173415591	2816	283	Broad Depression (Howard et al. 2018)	Wightman et al. (no UKB) (2021)	0.0809714	-0.25262	0.43752	0.00655637	0	0.1948	0.629049	0.863325
825	5	57895013	58721458	2138	218	Sleep Problems	Jansen et al. (2019)	0.0840717	-0.26847	0.45001	0.00706805	0	0.21059	0.629425	0.863564
1719	11	112755447	113889019	2289	202	Broad Depression (Howard et al. 2018)	Jansen et al. (2019)	0.0606443	-0.19225	0.31146	0.00367773	0	0.09924	0.630222	0.86438
15	1	13481026	14720131	2695	275	Appetite Changes	Bellenguez et al. (2022)	-0.092113	-0.50777	0.30227	0.00848481	0	0.26838	0.630476	0.86445
279	2	73544291	75148103	2111	218	Appetite Changes	Jansen et al. (2019)	0.0561949	-0.17262	0.28768	0.00315786	0	0.08456	0.63138	0.86458
1855	12	127545378	128372588	2009	266	Sleep Problems	Jansen et al. (2019)	0.0555561	-0.17663	0.28973	0.00308648	0	0.08575	0.631225	0.86458
2133	16	50467034	52041336	2893	315	PHQ 9 Sum Score	Jansen et al. (2019)	0.0619821	-0.20066	0.32556	0.00384178	0	0.11065	0.630828	0.86458
727	4	139553761	141087047	2784	307	Broad Depression (Howard et al. 2018)	Wightman et al. (no UKB) (2021)	-0.0817301	-0.44186	0.26361	0.00667981	0	0.20199	0.631366	0.86458
429	3	6421146	7529554	2821	266	Fatigue	Bellenguez et al. (2022)	0.0821834	-0.26727	0.43235	0.00675411	0	0.1914	0.632369	0.864886
385	2	207726595	208674588	1823	219	Broad Depression (Howard et al. 2018)	Jansen et al. (2019)	-0.0837523	-0.462	0.27147	0.00701444	0	0.22174	0.632283	0.864886
77	1	88656690	89753964	2048	165	Clinical Depression (Wray et al. 2019)	Jansen et al. (2019)	-0.0757147	-0.39531	0.24158	0.00573271	0	0.16479	0.632312	0.864886
179	1	230227248	231287764	3087	291	Feelings of Inadequacy	Jansen et al. (2019)	0.0779938	-0.25177	0.42538	0.00608304	0	0.18691	0.632414	0.864886
627	4	28927439	29758399	2057	153	Psychomotor Changes	Jansen et al. (2019)	-0.064662	-0.3447	0.2073	0.00418117	0	0.12211	0.633062	0.865218
1274	8	28344177	29744540	2356	271	Depressed Mood	Wightman et al. (2021)	0.081172	-0.27563	0.43159	0.0065889	0	0.19761	0.632934	0.865218
24	1	22145630	22740287	1561	189	Concentration	Wightman et al. (no UKB) (2021)	0.094456	-0.3205	0.51921	0.00892193	0	0.28102	0.633667	0.865768
223	2	18656326	20064517	3395	277	Psychomotor Changes	Jansen et al. (2019)	0.0688981	-0.22554	0.36169	0.00474695	0	0.13701	0.634118	0.865831
2044	15	33484268	34410072	2652	287	Sleep Problems	Jansen et al. (2019)	-0.051949	-0.26819	0.16379	0.0026987	0	0.07382	0.634069	0.865831
2405	20	41351515	42185671	1723	251	PHQ 9 Sum Score	Jansen et al. (2019)	0.0651447	-0.21367	0.34478	0.00424383	0	0.12265	0.634505	0.865995
2300	18	72785207	73568260	2132	245	Broad Depression (Howard et al. 2018)	Wightman et al. (no UKB) (2021)	-0.0916589	-0.50244	0.30184	0.00840136	0	0.26192	0.634846	0.865995
191	1	240248509	241033584	1805	260	Depressed Mood	Wightman et al. (no UKB) (2021)	-0.0850349	-0.45702	0.28276	0.00723094	0	0.21667	0.634847	0.865995
9	1	6136815	7711794	2938	275	Broad Depression (Howard et al. 2018)	Marioni et al. (2018)	-0.0813898	-0.44597	0.26035	0.0066243	0	0.20355	0.635061	0.866011
457	3	36840137	38729767	3219	283	Psychomotor Changes	Bellenguez et al. (2022)	-0.090347	-0.50565	0.30396	0.00816258	0	0.26583	0.635838	0.866241
1237	8	2396123	2970491	2065	265	Fatigue	Wightman et al. (no UKB) (2021)	-0.08226	-0.45904	0.2705	0.0067667	0	0.21633	0.635823	0.866241
1462	9	117054910	117989017	2153	231	Feelings of Inadequacy	Wightman et al. (no UKB) (2021)	0.0847769	-0.28048	0.46168	0.00718712	0	0.2184	0.63561	0.866241
1832	12	101825062	102966633	2317	222	Clinical Depression (Wray et al. 2019)	Jansen et al. (2019)	-0.0640821	-0.35015	0.21122	0.00410652	0	0.12643	0.636067	0.866276
483	3	71223282	72334704	2466	327	Anhedonia	Jansen et al. (2019)	-0.0626181	-0.34235	0.21191	0.00392103	0	0.12104	0.638346	0.866433
772	4	187985394	189153279	3123	300	Concentration	Jansen et al. (2019)	-0.0764684	-0.41615	0.26057	0.00584742	0	0.17928	0.637883	0.866433
2264	18	32458908	34153297	2995	282	Depressed Mood	Jansen et al. (2019)	-0.0623844	-0.33938	0.1963	0.00389182	0	0.11734	0.63867	0.866433
981	6	46430702	47313443	1871	207	Fatigue	Jansen et al. (2019)	0.0813695	-0.27557	0.44229	0.006621	0	0.20301	0.637125	0.866433
822	5	55221399	55968966	1901	257	Suicidal Thoughts	Jansen et al. (2019)	-0.0677151	-0.36246	0.21882	0.00458534	0	0.13591	0.637596	0.866433
20	1	18427821	19238924	2203	286	Clinical Depression (Wray et al. 2019)	Kunkle et al. (2019)	-0.0780261	-0.42148	0.25601	0.00608808	0	0.18298	0.636584	0.866433
388	2	210842458	212520453	3242	259	Fatigue	Kunkle et al. (2019)	0.0861306	-0.28812	0.47538	0.00741848	0	0.23593	0.638691	0.866433
921	5	174662886	176180301	2416	283	Psychomotor Changes	Marioni et al. (2018)	-0.0787016	-0.42611	0.26185	0.00619394	0	0.18858	0.638194	0.866433
2096	15	96864279	98025684	2286	301	Anhedonia	Wightman et al. (2021)	0.0599278	-0.19515	0.31824	0.00359134	0	0.10469	0.637928	0.866433
423	3	1440049	2140011	2654	258	Concentration	Wightman et al. (2021)	0.0849416	-0.28185	0.47903	0.00721507	0	0.23944	0.639022	0.866433
429	3	6421146	7529554	2821	266	Fatigue	Wightman et al. (2021)	0.0683632	-0.23005	0.36618	0.00467353	0	0.13925	0.638059	0.866433
1962	14	27720241	29029224	3150	204	Broad Depression (Howard et al. 2018)	Wightman et al. (no UKB) (2021)	-0.0938179	-0.517	0.31364	0.00880181	0	0.279	0.638718	0.866433
2187	17	13648447	14508610	2213	266	Appetite Changes	Wightman et al. (no UKB) (2021)	0.0743937	-0.25583	0.40325	0.00553443	0	0.17103	0.638896	0.866433
785	5	9203856	10549029	3045	323	Psychomotor Changes	Wightman et al. (no UKB) (2021)	-0.081956	-0.45105	0.26931	0.00671679	0	0.20685	0.63748	0.866433
581	3	183203156	184524268	2860	304	Broad Depression (Howard et al. 2018)	Jansen et al. (2019)	0.0709584	-0.24118	0.38497	0.0050351	0	0.15426	0.640282	0.866849
2197	17	29783142	31318753	2663	257	Broad Depression (Howard et al. 2018)	Jansen et al. (2019)	0.0755481	-0.26184	0.41462	0.00570751	0	0.17885	0.640547	0.866849
1838	12	108183189	109031819	2028	200	Broad Depression (Howard et al. 2018)	Wightman et al. (2021)	0.0797775	-0.27256	0.43782	0.00636445	0	0.19991	0.640315	0.866849
2135	16	53393883	54866095	3257	331	Anhedonia	Wightman et al. (no UKB) (2021)	0.0752202	-0.25638	0.42138	0.00565808	0	0.18108	0.640444	0.866849
1214	7	137657460	138755107	2472	306	Appetite Changes	Wightman et al. (no UKB) (2021)	-0.0772051	-0.42471	0.25384	0.00596062	0	0.18644	0.640489	0.866849
36	1	38474037	40200950	3160	291	Depressed Mood	Wightman et al. (no UKB) (2021)	0.0659281	-0.21839	0.35366	0.00434652	0	0.13039	0.639784	0.866849
2095	15	95662426	96864278	2522	312	Broad Depression (Howard et al. 2018)	Jansen et al. (2019)	-0.053363	-0.2884	0.17919	0.00284761	0	0.08622	0.640985	0.86707
1071	6	148184845	149278798	3050	301	Appetite Changes	Marioni et al. (2018)	-0.0888348	-0.50329	0.30961	0.00789162	0	0.26673	0.641214	0.86707
2199	17	32356062	33614189	2539	275	Clinical Depression (Wray et al. 2019)	Wightman et al. (2021)	0.0823826	-0.29301	0.45876	0.00678689	0	0.22263	0.641319	0.86707
1945	13	107037865	108521978	3387	347	Sleep Problems	Jansen et al. (2019)	0.0540859	-0.18006	0.30054	0.00292528	0	0.09394	0.642667	0.868617
1097	7	2473750	3100211	1449	222	Appetite Changes	Jansen et al. (2019)	0.0577516	-0.19544	0.32034	0.00333524	0	0.1052	0.644038	0.868627
1600	10	126875817	127997708	2492	247	PHQ 9 Sum Score	Jansen et al. (2019)	0.0565872	-0.18333	0.30782	0.00320211	0	0.09789	0.64399	0.868627
159	1	205917549	208162951	2664	261	Anhedonia	Wightman et al. (2021)	-0.0665714	-0.37338	0.22499	0.00443175	0	0.1446	0.643757	0.868627
624	4	25832019	27385580	2617	307	Depressed Mood	Wightman et al. (2021)	0.0824068	-0.28486	0.4621	0.00679088	0	0.22238	0.644098	0.868627
1874	13	30068526	31433218	3419	304	Fatigue	Wightman et al. (2021)	-0.0792741	-0.43535	0.2683	0.00628438	0	0.19717	0.64359	0.868627
1624	11	11632651	12470449	2265	284	Anhedonia	Wightman et al. (no UKB) (2021)	-0.0738051	-0.40137	0.25431	0.00544719	0	0.1693	0.643428	0.868627
2251	18	12735559	13641479	1887	245	Anhedonia	Wightman et al. (no UKB) (2021)	0.0742498	-0.24134	0.40832	0.00551304	0	0.17142	0.643827	0.868627
2018	14	90662837	92101228	2913	260	Broad Depression (Howard et al. 2018)	Wightman et al. (2021)	-0.0733061	-0.40692	0.24893	0.00537378	0	0.17148	0.64471	0.869178
1445	9	100310518	101596750	2852	274	Fatigue	Jansen et al. (2019)	0.0508846	-0.16767	0.2719	0.00258924	0	0.076	0.64516	0.869236
1164	7	70144615	71215741	2889	254	Sleep Problems	Wightman et al. (2021)	0.0725815	-0.25162	0.39628	0.00526808	0	0.16282	0.645135	0.869236
2044	15	33484268	34410072	2652	287	Broad Depression (Howard et al. 2018)	Jansen et al. (2019)	0.0623902	-0.20872	0.34052	0.00389254	0	0.11917	0.646165	0.870022
2096	15	96864279	98025684	2286	301	Clinical Depression (Wray et al. 2019)	Jansen et al. (2019)	0.0461208	-0.1535	0.25042	0.00212712	0	0.06403	0.646502	0.870022
943	6	19449153	20418020	2180	268	Appetite Changes	Wightman et al. (2021)	0.066245	-0.2267	0.36055	0.0043884	0	0.13319	0.646126	0.870022
1490	10	3880323	4813182	2374	275	Depressed Mood	Wightman et al. (no UKB) (2021)	-0.0685091	-0.37016	0.23384	0.0046935	0	0.14179	0.646558	0.870022
1763	12	22928056	23923798	1863	262	PHQ 9 Sum Score	Wightman et al. (no UKB) (2021)	-0.0785686	-0.43686	0.27347	0.00617303	0	0.19681	0.647015	0.870363
1032	6	101793543	102637706	1754	175	Fatigue	Jansen et al. (2019)	-0.0686777	-0.37905	0.23666	0.00471663	0	0.14814	0.64772	0.870762
2185	17	11778165	12676353	1739	237	Broad Depression (Howard et al. 2018)	Wightman et al. (2021)	-0.0807449	-0.46205	0.27611	0.00651973	0	0.21954	0.6477	0.870762
880	5	123191942	124109485	1958	244	Fatigue	Wightman et al. (2021)	0.0881381	-0.30899	0.50442	0.00776833	0	0.26705	0.649157	0.87242
1624	11	11632651	12470449	2265	284	Anhedonia	Jansen et al. (2019)	-0.0563354	-0.30839	0.19149	0.00317368	0	0.09908	0.650025	0.872557
1146	7	49632427	50894508	2953	226	Feelings of Inadequacy	Marioni et al. (2018)	-0.0790128	-0.45429	0.27664	0.00624302	0	0.20986	0.650149	0.872557
1933	13	93285143	94925136	3490	276	Appetite Changes	Wightman et al. (no UKB) (2021)	-0.0826091	-0.45918	0.29915	0.00682427	0	0.2256	0.650281	0.872557
125	1	167163955	168179086	1980	246	Fatigue	Wightman et al. (no UKB) (2021)	-0.0759792	-0.42781	0.27176	0.00577284	0	0.18925	0.649513	0.872557
2159	16	78973581	79662634	2180	333	Sleep Problems	Wightman et al. (no UKB) (2021)	-0.0603136	-0.33345	0.2111	0.00363773	0	0.1146	0.650017	0.872557
2326	19	17750519	18504867	1438	180	Depressed Mood	Jansen et al. (2019)	-0.0716886	-0.40104	0.23919	0.00513926	0	0.16445	0.650648	0.872601
2380	20	10279604	11257012	2365	260	Depressed Mood	Jansen et al. (2019)	-0.0685003	-0.38475	0.24017	0.0046923	0	0.15116	0.651006	0.872601
512	3	106174686	107736519	2891	265	Suicidal Thoughts	Jansen et al. (2019)	-0.0650152	-0.36497	0.22516	0.00422698	0	0.13706	0.651131	0.872601
136	1	180221609	181324205	2183	200	Broad Depression (Howard et al. 2018)	Wightman et al. (no UKB) (2021)	0.0792599	-0.27499	0.44664	0.00628213	0	0.2073	0.651077	0.872601
1456	9	112076382	112865520	2057	221	Psychomotor Changes	Jansen et al. (2019)	-0.0922872	-0.54159	0.32875	0.00851692	0	0.31034	0.651813	0.873241
441	3	20754843	21790867	2935	262	Anhedonia	Jansen et al. (2019)	0.0707363	-0.25141	0.39142	0.00500362	0	0.15882	0.65216	0.873432
2471	22	26166935	27192923	2698	293	Fatigue	Bellenguez et al. (2022)	0.0868917	-0.31484	0.49371	0.00755016	0	0.25872	0.653687	0.873806
1626	11	13364728	15126767	2744	215	Broad Depression (Howard et al. 2018)	Jansen et al. (2019)	0.0772064	-0.28205	0.42672	0.00596084	0	0.19121	0.653871	0.873806
164	1	213958293	214783872	1846	221	Appetite Changes	Jansen et al. (2019)	-0.0582244	-0.32912	0.19871	0.00339008	0	0.11229	0.653162	0.873806
585	3	187939200	189451805	3185	316	Sleep Problems	Jansen et al. (2019)	0.0558611	-0.19125	0.30602	0.00312046	0	0.09748	0.653194	0.873806
861	5	102903986	103788460	1825	229	Broad Depression (Howard et al. 2018)	Wightman et al. (2021)	0.0848672	-0.30659	0.48223	0.00720245	0	0.24536	0.653345	0.873806
1164	7	70144615	71215741	2889	254	Depressed Mood	Wightman et al. (2021)	0.0725113	-0.26385	0.40965	0.00525789	0	0.17463	0.653708	0.873806
2147	16	68435729	69549149	1852	183	Feelings of Inadequacy	Wightman et al. (no UKB) (2021)	0.0808471	-0.28478	0.457	0.00653626	0	0.21514	0.653006	0.873806
764	4	181122434	182065646	2724	292	Fatigue	Jansen et al. (2019)	0.0769975	-0.27413	0.43566	0.00592862	0	0.19753	0.654274	0.874071
2095	15	95662426	96864278	2522	312	Anhedonia	Wightman et al. (no UKB) (2021)	-0.0751634	-0.42097	0.27201	0.00564954	0	0.18614	0.65466	0.874313
2326	19	17750519	18504867	1438	180	Anhedonia	Jansen et al. (2019)	-0.0622147	-0.35173	0.21929	0.00387067	0	0.12905	0.656567	0.876312
2375	20	5379451	6128358	2018	244	Suicidal Thoughts	Wightman et al. (no UKB) (2021)	-0.0727286	-0.40545	0.25287	0.00528945	0	0.17047	0.65642	0.876312
32	1	33066847	34371022	2028	231	Broad Depression (Howard et al. 2018)	Jansen et al. (2019)	-0.0543135	-0.30353	0.18347	0.00294996	0	0.0955	0.656827	0.876344
29	1	29188427	30405182	2223	249	Sleep Problems	Jansen et al. (2019)	0.0555856	-0.19759	0.31099	0.00308976	0	0.09911	0.657172	0.876344
2159	16	78973581	79662634	2180	333	Suicidal Thoughts	Jansen et al. (2019)	-0.0464997	-0.26182	0.1657	0.00216222	0	0.07135	0.657207	0.876344
1955	14	20876081	21982654	2490	352	Concentration	Bellenguez et al. (2022)	0.0666958	-0.2491	0.37927	0.00444833	0	0.14774	0.658333	0.876732
943	6	19449153	20418020	2180	268	Appetite Changes	Jansen et al. (2019)	0.0514617	-0.18436	0.28667	0.00264831	0	0.08452	0.658377	0.876732
58	1	67761891	68633860	1792	212	Concentration	Marioni et al. (2018)	-0.0874732	-0.51936	0.31474	0.00765156	0	0.28715	0.658729	0.876732
36	1	38474037	40200950	3160	291	Broad Depression (Howard et al. 2018)	Wightman et al. (2021)	-0.0609159	-0.34637	0.20421	0.00371074	0	0.12459	0.658584	0.876732
2096	15	96864279	98025684	2286	301	Fatigue	Wightman et al. (2021)	0.0505064	-0.17892	0.28085	0.0025509	0	0.0803	0.657894	0.876732
1735	11	130500784	131424361	2170	301	Broad Depression (Howard et al. 2018)	Wightman et al. (no UKB) (2021)	0.0690016	-0.25449	0.39663	0.00476122	0	0.16194	0.657991	0.876732
1600	10	126875817	127997708	2492	247	Depressed Mood	Jansen et al. (2019)	0.0581261	-0.20657	0.33011	0.00337864	0	0.11276	0.659019	0.876844
1624	11	11632651	12470449	2265	284	Anhedonia	Bellenguez et al. (2022)	-0.0696714	-0.40423	0.25174	0.00485411	0	0.16848	0.660318	0.876929
2185	17	11778165	12676353	1739	237	Broad Depression (Howard et al. 2018)	Jansen et al. (2019)	-0.0536591	-0.29923	0.19028	0.0028793	0	0.09316	0.660297	0.876929
2423	20	57924038	58780894	1790	266	Broad Depression (Howard et al. 2018)	Jansen et al. (2019)	-0.0548603	-0.31013	0.19668	0.00300965	0	0.09888	0.66028	0.876929
277	2	71385814	72160302	1787	214	Depressed Mood	Jansen et al. (2019)	-0.0610395	-0.35084	0.22011	0.00372582	0	0.12817	0.659537	0.876929
1781	12	42117737	43072679	1930	160	Fatigue	Jansen et al. (2019)	-0.0637111	-0.37069	0.23329	0.0040591	0	0.14149	0.659295	0.876929
2449	21	34383795	35729261	2532	293	Fatigue	Jansen et al. (2019)	-0.0589578	-0.33242	0.21055	0.00347602	0	0.11399	0.660725	0.876929
1237	8	2396123	2970491	2065	265	Concentration	Wightman et al. (2021)	0.0855909	-0.31844	0.50446	0.0073258	0	0.26704	0.660351	0.876929
449	3	28649811	29877022	3463	299	PHQ 9 Sum Score	Wightman et al. (no UKB) (2021)	-0.0768378	-0.43387	0.28715	0.00590405	0	0.19693	0.660687	0.876929
2044	15	33484268	34410072	2652	287	Sleep Problems	Bellenguez et al. (2022)	0.0634174	-0.23463	0.3619	0.00402177	0	0.13695	0.661325	0.877208
11	1	8580988	9475966	1627	243	Sleep Problems	Jansen et al. (2019)	0.065579	-0.24458	0.37473	0.00430061	0	0.14628	0.661346	0.877208
2456	21	42187153	43081434	2242	300	PHQ 9 Sum Score	Bellenguez et al. (2022)	-0.0744174	-0.42958	0.27392	0.00553795	0	0.19307	0.66187	0.877323
2222	17	64438388	65582327	2495	296	Suicidal Thoughts	Wightman et al. (2021)	-0.0828902	-0.49139	0.31238	0.00687079	0	0.25397	0.662049	0.877323
1955	14	20876081	21982654	2490	352	Concentration	Wightman et al. (no UKB) (2021)	0.0699297	-0.24568	0.40228	0.00489016	0	0.16783	0.661862	0.877323
892	5	139408117	141253830	2607	241	Concentration	Wightman et al. (2021)	0.0840437	-0.30547	0.5028	0.00706335	0	0.26877	0.662333	0.877427
1235	8	1628040	2070902	1387	276	Anhedonia	Wightman et al. (no UKB) (2021)	0.0732631	-0.2632	0.41879	0.00536748	0	0.18262	0.662605	0.877515
918	5	170898341	172285682	3029	334	Broad Depression (Howard et al. 2018)	Jansen et al. (2019)	0.0605299	-0.22338	0.34729	0.00366387	0	0.12488	0.663052	0.877835
1989	14	57460782	58447798	2079	208	Appetite Changes	Jansen et al. (2019)	-0.0699077	-0.40349	0.26306	0.00488708	0	0.1709	0.664138	0.879
404	2	227557842	228812485	3370	265	Depressed Mood	Kunkle et al. (2019)	0.0784752	-0.29256	0.46693	0.00615835	0	0.22785	0.66443	0.879114
334	2	143259781	144503688	2145	206	Sleep Problems	Wightman et al. (no UKB) (2021)	0.0763748	-0.27741	0.45832	0.00583311	0	0.22262	0.664873	0.879428
1599	10	125798320	126875816	2492	262	Broad Depression (Howard et al. 2018)	Wightman et al. (2021)	0.0668718	-0.24528	0.38753	0.00447184	0	0.15636	0.665338	0.87977
1147	7	50894509	51951647	2295	230	Concentration	Bellenguez et al. (2022)	0.0742384	-0.27429	0.44388	0.00551134	0	0.20388	0.667721	0.879925
571	3	170174579	171134849	1808	225	Suicidal Thoughts	Bellenguez et al. (2022)	0.0809332	-0.30842	0.48401	0.00655018	0	0.24856	0.667192	0.879925
1770	12	29647194	30358377	2113	225	Anhedonia	Jansen et al. (2019)	0.0578813	-0.2113	0.32746	0.00335025	0	0.11286	0.666087	0.879925
2403	20	38427595	40272390	3293	290	Suicidal Thoughts	Jansen et al. (2019)	0.0576734	-0.21817	0.34165	0.00332622	0	0.12272	0.666683	0.879925
1214	7	137657460	138755107	2472	306	Concentration	Kunkle et al. (2019)	0.0745989	-0.28066	0.44614	0.00556499	0	0.20883	0.667605	0.879925
1955	14	20876081	21982654	2490	352	Anhedonia	Marioni et al. (2018)	0.0586236	-0.21586	0.33366	0.00343672	0	0.11472	0.666811	0.879925
13	1	10753428	11709173	1748	198	Broad Depression (Howard et al. 2018)	Wightman et al. (2021)	0.0758045	-0.28864	0.43903	0.00574632	0	0.20461	0.665925	0.879925
550	3	147358244	148638308	2761	257	Broad Depression (Howard et al. 2018)	Wightman et al. (2021)	0.0679702	-0.25665	0.38837	0.00461995	0	0.1572	0.66585	0.879925
864	5	106389389	107265911	1993	239	Broad Depression (Howard et al. 2018)	Wightman et al. (2021)	-0.0737867	-0.43185	0.27702	0.00544448	0	0.19588	0.666805	0.879925
935	6	10416551	11790671	3056	305	Depressed Mood	Wightman et al. (no UKB) (2021)	-0.0642737	-0.3725	0.23987	0.00413111	0	0.14527	0.667453	0.879925
2096	15	96864279	98025684	2286	301	Depressed Mood	Wightman et al. (no UKB) (2021)	0.0547717	-0.19958	0.31571	0.00299994	0	0.10193	0.666957	0.879925
1914	13	74437636	75882384	3302	286	Anhedonia	Wightman et al. (2021)	0.0716543	-0.26536	0.41955	0.00513434	0	0.18267	0.668244	0.880071
880	5	123191942	124109485	1958	244	Appetite Changes	Wightman et al. (2021)	-0.0847765	-0.51971	0.31642	0.00718705	0	0.27991	0.668164	0.880071
429	3	6421146	7529554	2821	266	PHQ 9 Sum Score	Jansen et al. (2019)	-0.0558154	-0.32904	0.20623	0.00311536	0	0.11257	0.668619	0.880293
1934	13	94925137	96132647	3362	302	Appetite Changes	Bellenguez et al. (2022)	-0.0695852	-0.40776	0.26998	0.0048421	0	0.17088	0.670627	0.880465
2314	19	6455429	7249359	2046	274	Concentration	Jansen et al. (2019)	-0.0593226	-0.35362	0.2197	0.00351917	0	0.12996	0.670668	0.880465
1856	12	128372589	129170296	2134	289	Depressed Mood	Jansen et al. (2019)	0.0492067	-0.18767	0.28277	0.0024213	0	0.08325	0.670191	0.880465
283	2	77372831	78080057	1736	202	Fatigue	Jansen et al. (2019)	0.0779781	-0.29672	0.46015	0.00608058	0	0.22489	0.670811	0.880465
243	2	38887394	40087418	1760	195	PHQ 9 Sum Score	Jansen et al. (2019)	0.0669617	-0.25982	0.39904	0.00448388	0	0.16748	0.669203	0.880465
187	1	237409459	238094455	1885	237	Broad Depression (Howard et al. 2018)	Wightman et al. (2021)	-0.0696464	-0.41182	0.26219	0.00485062	0	0.17363	0.670738	0.880465
1725	11	120064529	121208186	2193	264	Depressed Mood	Wightman et al. (2021)	0.0659042	-0.24232	0.38645	0.00434336	0	0.15611	0.670526	0.880465
1845	12	116197676	117091843	1951	257	Concentration	Wightman et al. (no UKB) (2021)	-0.0769807	-0.45421	0.294	0.00592603	0	0.21807	0.669166	0.880465
1274	8	28344177	29744540	2356	271	Depressed Mood	Wightman et al. (no UKB) (2021)	0.0741314	-0.27843	0.44215	0.00549546	0	0.20507	0.670146	0.880465
2159	16	78973581	79662634	2180	333	Feelings of Inadequacy	Wightman et al. (no UKB) (2021)	-0.0585408	-0.34825	0.22339	0.00342703	0	0.12587	0.670385	0.880465
130	1	172465154	173582511	1791	212	Depressed Mood	Wightman et al. (no UKB) (2021)	-0.0810805	-0.47613	0.31336	0.00657405	0	0.24327	0.671064	0.880527
2047	15	36583328	37962915	2974	307	Broad Depression (Howard et al. 2018)	Jansen et al. (2019)	0.0507586	-0.18507	0.29045	0.00257644	0	0.08758	0.671333	0.880609
1874	13	30068526	31433218	3419	304	Psychomotor Changes	Jansen et al. (2019)	-0.0659524	-0.39044	0.25122	0.00434972	0	0.16116	0.672262	0.881557
2242	18	3722829	4603961	2178	301	Fatigue	Wightman et al. (no UKB) (2021)	-0.0593457	-0.34177	0.21748	0.00352191	0	0.12319	0.672577	0.881699
1600	10	126875817	127997708	2492	247	Concentration	Jansen et al. (2019)	0.0579902	-0.21801	0.3372	0.00336286	0	0.12353	0.67342	0.881992
2167	16	85146806	86058597	1359	252	Feelings of Inadequacy	Wightman et al. (2021)	-0.0641637	-0.38267	0.24433	0.00411698	0	0.15148	0.67336	0.881992
585	3	187939200	189451805	3185	316	Sleep Problems	Wightman et al. (no UKB) (2021)	-0.0535177	-0.31636	0.20346	0.00286415	0	0.10361	0.673261	0.881992
1744	12	3871115	4967643	2301	302	Psychomotor Changes	Jansen et al. (2019)	0.0552407	-0.21374	0.33222	0.00305154	0	0.11457	0.673858	0.882295
230	2	26894103	28819510	2819	250	Broad Depression (Howard et al. 2018)	Jansen et al. (2019)	0.0538343	-0.20986	0.31028	0.00289813	0	0.10068	0.674085	0.882322
388	2	210842458	212520453	3242	259	Broad Depression (Howard et al. 2018)	Kunkle et al. (2019)	0.0744523	-0.29261	0.44508	0.00554314	0	0.20985	0.674465	0.882454
76	1	87667573	88656689	1882	261	Suicidal Thoughts	Wightman et al. (no UKB) (2021)	-0.074644	-0.44782	0.28513	0.00557172	0	0.20801	0.674599	0.882454
768	4	184338585	185483262	3097	337	Psychomotor Changes	Wightman et al. (no UKB) (2021)	-0.0724043	-0.42819	0.27163	0.00524239	0	0.19418	0.67528	0.883074
595	3	197147991	197962380	1295	150	Suicidal Thoughts	Wightman et al. (2021)	0.0737706	-0.28767	0.44047	0.0054421	0	0.20457	0.675495	0.883085
1497	10	10081280	10969481	2170	232	Fatigue	Jansen et al. (2019)	0.0562517	-0.21851	0.33945	0.00316425	0	0.11941	0.676059	0.883552
2133	16	50467034	52041336	2893	315	Broad Depression (Howard et al. 2018)	Jansen et al. (2019)	-0.0539641	-0.32487	0.2052	0.00291212	0	0.10958	0.676567	0.883945
98	1	111134063	112489248	3288	285	Appetite Changes	Wightman et al. (no UKB) (2021)	0.0762526	-0.30173	0.4836	0.00581446	0	0.24204	0.676848	0.884042
595	3	197147991	197962380	1295	150	Suicidal Thoughts	Jansen et al. (2019)	0.0605952	-0.22907	0.36342	0.00367178	0	0.13841	0.677194	0.884224
364	2	180336046	181309939	2395	206	Sleep Problems	Jansen et al. (2019)	0.0678941	-0.27153	0.40596	0.00460961	0	0.17209	0.677826	0.884601
2179	17	5573785	6305078	2075	272	Sleep Problems	Jansen et al. (2019)	0.0591406	-0.22647	0.35737	0.0034976	0	0.13149	0.677897	0.884601
2133	16	50467034	52041336	2893	315	Clinical Depression (Wray et al. 2019)	Jansen et al. (2019)	-0.0556713	-0.33769	0.22317	0.0030993	0	0.11854	0.678174	0.88469
130	1	172465154	173582511	1791	212	PHQ 9 Sum Score	Wightman et al. (2021)	-0.0799663	-0.48691	0.31578	0.00639461	0	0.2474	0.678587	0.88469
2463	22	17587475	18535225	2353	272	Appetite Changes	Wightman et al. (no UKB) (2021)	0.0735047	-0.28399	0.44669	0.00540294	0	0.21055	0.678392	0.88469
1940	13	101573737	103050417	3435	308	PHQ 9 Sum Score	Jansen et al. (2019)	0.0558396	-0.22552	0.3341	0.00311806	0	0.11953	0.679232	0.884991
2023	14	97174315	98268391	2416	267	Sleep Problems	Wightman et al. (no UKB) (2021)	0.0618337	-0.23827	0.37523	0.00382341	0	0.14784	0.679228	0.884991
77	1	88656690	89753964	2048	165	Clinical Depression (Wray et al. 2019)	Wightman et al. (2021)	-0.0784823	-0.48657	0.31482	0.00615947	0	0.24605	0.679753	0.88513
1949	13	110995433	111621244	1740	243	PHQ 9 Sum Score	Wightman et al. (no UKB) (2021)	-0.072404	-0.43485	0.28708	0.00524234	0	0.20061	0.679748	0.88513
2135	16	53393883	54866095	3257	331	Broad Depression (Howard et al. 2018)	Jansen et al. (2019)	-0.0441902	-0.26048	0.16842	0.00195278	0	0.07128	0.681642	0.886519
1883	13	40091624	41003943	2091	259	PHQ 9 Sum Score	Jansen et al. (2019)	-0.0580997	-0.3607	0.22601	0.00337558	0	0.13331	0.681612	0.886519
449	3	28649811	29877022	3463	299	Sleep Problems	Wightman et al. (2021)	-0.0642117	-0.37924	0.25564	0.00412314	0	0.15473	0.681262	0.886519
404	2	227557842	228812485	3370	265	PHQ 9 Sum Score	Wightman et al. (2021)	0.0658621	-0.25974	0.39627	0.00433782	0	0.16365	0.68165	0.886519
2362	19	54042241	54602370	1008	200	Broad Depression (Howard et al. 2018)	Jansen et al. (2019)	-0.0484962	-0.29518	0.19248	0.00235188	0	0.08935	0.682115	0.886853
471	3	58557719	59998583	3114	287	Clinical Depression (Wray et al. 2019)	Bellenguez et al. (2022)	-0.0665289	-0.40623	0.26763	0.00442609	0	0.17326	0.682779	0.88693
1940	13	101573737	103050417	3435	308	Anhedonia	Jansen et al. (2019)	0.0558802	-0.22534	0.33821	0.0031226	0	0.11902	0.682797	0.88693
1955	14	20876081	21982654	2490	352	Appetite Changes	Marioni et al. (2018)	-0.0571023	-0.34083	0.22194	0.00326068	0	0.11857	0.682464	0.88693
10	1	7711795	8580987	1804	209	Broad Depression (Howard et al. 2018)	Jansen et al. (2019)	-0.0482198	-0.29709	0.19015	0.00232515	0	0.09218	0.68678	0.887626
2125	16	25235252	26154122	2532	262	Anhedonia	Jansen et al. (2019)	0.0562973	-0.23303	0.34322	0.00316938	0	0.12267	0.686914	0.887626
15	1	13481026	14720131	2695	275	Appetite Changes	Jansen et al. (2019)	0.0540922	-0.22082	0.32793	0.00292596	0	0.11583	0.685932	0.887626
2140	16	59885500	61092844	2573	226	Appetite Changes	Jansen et al. (2019)	-0.0590682	-0.35953	0.24032	0.00348905	0	0.13362	0.683979	0.887626
1349	8	122622805	124001019	2411	270	Depressed Mood	Jansen et al. (2019)	-0.0463693	-0.2849	0.18482	0.00215011	0	0.08447	0.68737	0.887626
1490	10	3880323	4813182	2374	275	Depressed Mood	Jansen et al. (2019)	-0.0474784	-0.28845	0.18813	0.0022542	0	0.0869	0.68754	0.887626
920	5	173606996	174662885	2708	307	Fatigue	Jansen et al. (2019)	-0.0360348	-0.21108	0.14386	0.00129851	0	0.04595	0.687	0.887626
1387	9	12664859	13512852	1654	243	Feelings of Inadequacy	Jansen et al. (2019)	-0.0425951	-0.25472	0.16677	0.00181434	0	0.06739	0.685121	0.887626
2187	17	13648447	14508610	2213	266	Feelings of Inadequacy	Jansen et al. (2019)	0.0482407	-0.19525	0.29542	0.00232716	0	0.09115	0.687492	0.887626
1731	11	126304241	127306871	2492	275	Sleep Problems	Jansen et al. (2019)	0.0597326	-0.23663	0.36489	0.00356798	0	0.14191	0.686533	0.887626
1029	6	98173004	99678876	2436	222	PHQ 9 Sum Score	Jansen et al. (2019)	0.0601633	-0.24201	0.36127	0.00361962	0	0.13739	0.684536	0.887626
1164	7	70144615	71215741	2889	254	PHQ 9 Sum Score	Jansen et al. (2019)	0.0422813	-0.16501	0.25145	0.00178771	0	0.06563	0.684238	0.887626
881	5	124109486	125131720	2508	270	Broad Depression (Howard et al. 2018)	Wightman et al. (2021)	0.0622072	-0.24676	0.37257	0.00386974	0	0.14828	0.687697	0.887626
1138	7	41415926	42494806	2276	249	Feelings of Inadequacy	Wightman et al. (2021)	-0.0723074	-0.4386	0.29003	0.00522836	0	0.20682	0.68479	0.887626
1235	8	1628040	2070902	1387	276	Broad Depression (Howard et al. 2018)	Wightman et al. (no UKB) (2021)	-0.0593348	-0.36334	0.22946	0.00352062	0	0.13729	0.687333	0.887626
1736	11	131424362	132584401	2713	308	Broad Depression (Howard et al. 2018)	Wightman et al. (no UKB) (2021)	-0.0530883	-0.31681	0.21665	0.00281837	0	0.10577	0.686131	0.887626
1955	14	20876081	21982654	2490	352	Anhedonia	Wightman et al. (no UKB) (2021)	-0.0646782	-0.39662	0.25483	0.00418326	0	0.16457	0.684664	0.887626
2202	17	36116885	37361178	1713	235	Anhedonia	Wightman et al. (no UKB) (2021)	-0.0680013	-0.42551	0.28135	0.00462418	0	0.19206	0.687675	0.887626
2362	19	54042241	54602370	1008	200	Anhedonia	Wightman et al. (no UKB) (2021)	0.0629181	-0.25239	0.3875	0.00395869	0	0.15746	0.687023	0.887626
1624	11	11632651	12470449	2265	284	Psychomotor Changes	Wightman et al. (no UKB) (2021)	0.0685428	-0.26552	0.42432	0.00469812	0	0.18775	0.683846	0.887626
2264	18	32458908	34153297	2995	282	Sleep Problems	Wightman et al. (no UKB) (2021)	-0.0699223	-0.42376	0.28814	0.00488913	0	0.18622	0.683976	0.887626
1147	7	50894509	51951647	2295	230	Anhedonia	Bellenguez et al. (2022)	-0.0636346	-0.40123	0.26134	0.00404937	0	0.16643	0.690594	0.888223
1558	10	78665482	79952996	2629	268	Clinical Depression (Wray et al. 2019)	Jansen et al. (2019)	-0.0590888	-0.3605	0.23918	0.00349149	0	0.13926	0.688402	0.888223
2424	20	58780895	59560457	1878	225	Fatigue	Jansen et al. (2019)	0.0534867	-0.21361	0.33368	0.00286082	0	0.11532	0.68996	0.888223
2488	22	44409534	45170649	1896	281	Fatigue	Jansen et al. (2019)	0.0429565	-0.16917	0.26641	0.00184526	0	0.07409	0.690597	0.888223
1259	8	15999329	16988030	2614	246	PHQ 9 Sum Score	Jansen et al. (2019)	0.0520146	-0.2092	0.31386	0.00270552	0	0.10388	0.689908	0.888223
2242	18	3722829	4603961	2178	301	PHQ 9 Sum Score	Jansen et al. (2019)	0.0376244	-0.15327	0.22069	0.0014156	0	0.05138	0.689012	0.888223
1624	11	11632651	12470449	2265	284	Psychomotor Changes	Wightman et al. (2021)	-0.0691764	-0.43344	0.29083	0.00478538	0	0.19651	0.690655	0.888223
2124	16	24014706	25235251	2469	298	Sleep Problems	Wightman et al. (2021)	-0.0650356	-0.41901	0.26157	0.00422963	0	0.1813	0.690286	0.888223
178	1	229075157	230227247	1863	264	Clinical Depression (Wray et al. 2019)	Wightman et al. (no UKB) (2021)	0.0612412	-0.2404	0.37482	0.00375048	0	0.14787	0.688598	0.888223
155	1	201067953	202583884	3103	323	Appetite Changes	Wightman et al. (no UKB) (2021)	0.0617069	-0.25054	0.37142	0.00380775	0	0.14397	0.689628	0.888223
1237	8	2396123	2970491	2065	265	Concentration	Wightman et al. (no UKB) (2021)	-0.0741945	-0.47158	0.3094	0.00550483	0	0.23738	0.690048	0.888223
1472	9	128785783	129617771	1812	264	PHQ 9 Sum Score	Wightman et al. (no UKB) (2021)	0.0677395	-0.28666	0.4141	0.00458864	0	0.18001	0.689107	0.888223
1592	10	118416050	119528730	1949	242	Suicidal Thoughts	Wightman et al. (no UKB) (2021)	-0.0621694	-0.39075	0.25324	0.00386504	0	0.16086	0.691814	0.889445
1445	9	100310518	101596750	2852	274	Concentration	Jansen et al. (2019)	-0.0461204	-0.2814	0.18678	0.00212709	0	0.08193	0.693004	0.890707
1171	7	80055722	81533566	2856	282	Broad Depression (Howard et al. 2018)	Wightman et al. (2021)	-0.069188	-0.43721	0.28447	0.00478698	0	0.20183	0.693873	0.891288
2434	21	18222038	19479024	2652	273	Broad Depression (Howard et al. 2018)	Wightman et al. (2021)	-0.0655044	-0.41946	0.26759	0.00429082	0	0.18367	0.693828	0.891288
15	1	13481026	14720131	2695	275	Anhedonia	Bellenguez et al. (2022)	-0.0685722	-0.4429	0.29344	0.00470215	0	0.20763	0.694636	0.892
2072	15	69089816	70767983	3150	320	Appetite Changes	Jansen et al. (2019)	0.0490386	-0.20362	0.31123	0.00240479	0	0.10227	0.695194	0.892448
1078	6	154462011	155523957	2583	300	Suicidal Thoughts	Jansen et al. (2019)	0.0494793	-0.19844	0.30491	0.0024482	0	0.09574	0.695591	0.892645
36	1	38474037	40200950	3160	291	Concentration	Kunkle et al. (2019)	0.0721673	-0.31137	0.46158	0.00520812	0	0.22804	0.695766	0.892645
1618	11	6180841	7191230	2372	261	Appetite Changes	Bellenguez et al. (2022)	-0.0733301	-0.47897	0.31408	0.00537731	0	0.23954	0.696824	0.892704
1856	12	128372589	129170296	2134	289	Feelings of Inadequacy	Bellenguez et al. (2022)	-0.0614505	-0.38619	0.26284	0.00377617	0	0.15658	0.696607	0.892704
1360	8	135313674	136220342	2173	238	Appetite Changes	Jansen et al. (2019)	0.0497187	-0.20375	0.30294	0.00247195	0	0.09487	0.696857	0.892704
1603	10	129831970	130694008	2371	300	PHQ 9 Sum Score	Wightman et al. (2021)	0.0723216	-0.3108	0.46778	0.00523042	0	0.23033	0.696168	0.892704
161	1	209711170	211082892	2928	262	Suicidal Thoughts	Wightman et al. (no UKB) (2021)	-0.071625	-0.45695	0.31208	0.00513015	0	0.22389	0.696574	0.892704
2380	20	10279604	11257012	2365	260	Depressed Mood	Wightman et al. (2021)	-0.077246	-0.49075	0.33169	0.00596695	0	0.2577	0.697399	0.893131
155	1	201067953	202583884	3103	323	Fatigue	Bellenguez et al. (2022)	0.0546892	-0.21931	0.34656	0.00299091	0	0.12396	0.697671	0.893211
943	6	19449153	20418020	2180	268	Feelings of Inadequacy	Jansen et al. (2019)	0.0539343	-0.23014	0.34441	0.0029089	0	0.12532	0.697899	0.893235
943	6	19449153	20418020	2180	268	Broad Depression (Howard et al. 2018)	Jansen et al. (2019)	-0.0493127	-0.30969	0.21107	0.00243174	0	0.10241	0.699297	0.894668
2337	19	30375793	31763008	2248	276	Depressed Mood	Jansen et al. (2019)	0.0545562	-0.23757	0.3462	0.00297637	0	0.1275	0.69956	0.894668
832	5	65606871	67096191	3083	259	Anhedonia	Wightman et al. (no UKB) (2021)	0.0672928	-0.28658	0.42926	0.00452832	0	0.19838	0.699856	0.894668
125	1	167163955	168179086	1980	246	Sleep Problems	Wightman et al. (no UKB) (2021)	-0.0708203	-0.47246	0.32197	0.00501551	0	0.23617	0.699836	0.894668
386	2	208674589	209940230	2298	230	Suicidal Thoughts	Wightman et al. (2021)	0.0743484	-0.32694	0.48972	0.00552769	0	0.2498	0.700106	0.89472
580	3	181424324	183203155	2746	285	Appetite Changes	Wightman et al. (no UKB) (2021)	0.0573508	-0.24843	0.3579	0.00328912	0	0.13531	0.700355	0.89477
1856	12	128372589	129170296	2134	289	PHQ 9 Sum Score	Bellenguez et al. (2022)	-0.0679227	-0.43856	0.29373	0.00461349	0	0.20145	0.701865	0.895424
1296	8	59555978	60476248	1647	202	Clinical Depression (Wray et al. 2019)	Jansen et al. (2019)	-0.0500101	-0.32091	0.21138	0.00250101	0	0.10741	0.701244	0.895424
2161	16	80559686	81437861	2583	270	Fatigue	Jansen et al. (2019)	0.0563951	-0.24647	0.36021	0.0031804	0	0.13983	0.701764	0.895424
2027	14	100786190	102004377	2491	309	Clinical Depression (Wray et al. 2019)	Wightman et al. (no UKB) (2021)	-0.0532512	-0.33893	0.21995	0.00283569	0	0.12114	0.701915	0.895424
519	3	113657666	115649909	3246	309	PHQ 9 Sum Score	Wightman et al. (no UKB) (2021)	-0.0651761	-0.43057	0.27698	0.00424793	0	0.19221	0.701699	0.895424
1883	13	40091624	41003943	2091	259	PHQ 9 Sum Score	Wightman et al. (no UKB) (2021)	0.0727215	-0.32151	0.47302	0.00528842	0	0.23612	0.703157	0.89674
1845	12	116197676	117091843	1951	257	Concentration	Wightman et al. (2021)	-0.0735525	-0.49463	0.33153	0.00540996	0	0.25773	0.703561	0.896976
921	5	174662886	176180301	2416	283	Psychomotor Changes	Wightman et al. (no UKB) (2021)	-0.0559196	-0.36713	0.24822	0.003127	0	0.14257	0.703762	0.896976
1606	10	132576794	133111170	2144	264	Appetite Changes	Jansen et al. (2019)	0.0539221	-0.23537	0.34144	0.00290759	0	0.1247	0.704327	0.897429
277	2	71385814	72160302	1787	214	Appetite Changes	Jansen et al. (2019)	0.0562451	-0.2503	0.3717	0.00316351	0	0.14374	0.705879	0.897439
1671	11	60515106	61717117	1700	236	Appetite Changes	Jansen et al. (2019)	0.0476415	-0.20721	0.30448	0.00226971	0	0.09697	0.705484	0.897439
66	1	76977916	77895394	2139	189	Concentration	Jansen et al. (2019)	-0.0759745	-0.50632	0.34708	0.00577212	0	0.27294	0.705145	0.897439
2315	19	7249360	8199016	2036	234	Concentration	Jansen et al. (2019)	0.052893	-0.2268	0.33556	0.00279767	0	0.11666	0.704849	0.897439
573	3	172004761	173415591	2816	283	Depressed Mood	Jansen et al. (2019)	-0.0466162	-0.30249	0.20153	0.00217307	0	0.09591	0.705054	0.897439
1770	12	29647194	30358377	2113	225	Anhedonia	Wightman et al. (2021)	0.0706757	-0.32029	0.47007	0.00499506	0	0.23363	0.705659	0.897439
533	3	127495174	129091975	2761	217	PHQ 9 Sum Score	Wightman et al. (2021)	-0.0736883	-0.49291	0.34327	0.00542996	0	0.26064	0.706016	0.897439
2133	16	50467034	52041336	2893	315	Concentration	Wightman et al. (no UKB) (2021)	0.0699841	-0.30661	0.47279	0.00489778	0	0.23414	0.705855	0.897439
604	4	7135820	7726034	2002	298	PHQ 9 Sum Score	Jansen et al. (2019)	0.0531311	-0.22442	0.33471	0.00282291	0	0.11976	0.7066	0.897914
903	5	153734495	154599750	1808	224	Psychomotor Changes	Bellenguez et al. (2022)	-0.0651986	-0.42822	0.29417	0.00425085	0	0.19732	0.707308	0.89827
1646	11	33905328	34672697	1712	225	Clinical Depression (Wray et al. 2019)	Jansen et al. (2019)	0.0425855	-0.18933	0.27333	0.00181353	0	0.07787	0.708823	0.89827
2027	14	100786190	102004377	2491	309	Psychomotor Changes	Jansen et al. (2019)	0.0512257	-0.222	0.32533	0.00262407	0	0.1135	0.708171	0.89827
1179	7	90660832	92530165	2332	246	Suicidal Thoughts	Jansen et al. (2019)	0.0495015	-0.21694	0.32117	0.0024504	0	0.10697	0.708485	0.89827
1214	7	137657460	138755107	2472	306	Fatigue	Kunkle et al. (2019)	-0.056093	-0.36342	0.24396	0.00314643	0	0.14048	0.708008	0.89827
359	2	174118390	174927563	1797	256	Anhedonia	Wightman et al. (2021)	0.0549473	-0.24489	0.35562	0.0030192	0	0.13478	0.708705	0.89827
2187	17	13648447	14508610	2213	266	Sleep Problems	Wightman et al. (2021)	0.0546252	-0.23877	0.35994	0.00298391	0	0.13631	0.70911	0.89827
580	3	181424324	183203155	2746	285	PHQ 9 Sum Score	Wightman et al. (2021)	-0.0599889	-0.38961	0.26744	0.00359867	0	0.16414	0.707912	0.89827
1191	7	105312564	106399739	2502	299	PHQ 9 Sum Score	Wightman et al. (2021)	-0.0545365	-0.35738	0.24386	0.00297423	0	0.13497	0.709194	0.89827
1945	13	107037865	108521978	3387	347	Feelings of Inadequacy	Wightman et al. (no UKB) (2021)	0.0608311	-0.27297	0.39345	0.00370042	0	0.16404	0.707744	0.89827
156	1	202583885	204092537	2921	303	Suicidal Thoughts	Wightman et al. (no UKB) (2021)	0.071243	-0.31622	0.48933	0.00507557	0	0.25482	0.708334	0.89827
2277	18	48228380	49790996	3042	277	Broad Depression (Howard et al. 2018)	Jansen et al. (2019)	-0.0454427	-0.2966	0.20122	0.00206504	0	0.094	0.710251	0.898543
1989	14	57460782	58447798	2079	208	Sleep Problems	Jansen et al. (2019)	-0.0601161	-0.39614	0.2649	0.00361395	0	0.16505	0.70994	0.898543
1071	6	148184845	149278798	3050	301	PHQ 9 Sum Score	Jansen et al. (2019)	-0.0541084	-0.35401	0.23901	0.00292772	0	0.13131	0.710068	0.898543
849	5	87943483	89584466	1898	248	Sleep Problems	Kunkle et al. (2019)	-0.0664648	-0.44763	0.30125	0.00441757	0	0.21778	0.709863	0.898543
155	1	201067953	202583884	3103	323	Sleep Problems	Wightman et al. (no UKB) (2021)	0.0502622	-0.22022	0.32839	0.00252629	0	0.11339	0.710715	0.898864
204	2	1875061	2680063	1904	243	Broad Depression (Howard et al. 2018)	Wightman et al. (2021)	0.0553303	-0.24711	0.35583	0.00306145	0	0.13289	0.711034	0.899001
2353	19	46765061	47752727	1730	233	Concentration	Jansen et al. (2019)	0.0436723	-0.19669	0.28999	0.00190727	0	0.08854	0.713338	0.899212
1078	6	154462011	155523957	2583	300	Depressed Mood	Jansen et al. (2019)	-0.0559544	-0.37275	0.25462	0.00313089	0	0.14447	0.711706	0.899212
1955	14	20876081	21982654	2490	352	Depressed Mood	Jansen et al. (2019)	-0.0371966	-0.2462	0.1669	0.00138359	0	0.06397	0.713256	0.899212
300	2	103305258	105120578	2715	246	Fatigue	Jansen et al. (2019)	0.045007	-0.20454	0.29343	0.00202563	0	0.09095	0.713389	0.899212
832	5	65606871	67096191	3083	259	Psychomotor Changes	Jansen et al. (2019)	-0.0573073	-0.39362	0.26035	0.00328413	0	0.16097	0.713239	0.899212
1273	8	27406512	28344176	2229	236	Sleep Problems	Jansen et al. (2019)	0.0470151	-0.22581	0.31393	0.00221042	0	0.10433	0.711976	0.899212
1589	10	114255955	115588903	2471	296	Sleep Problems	Jansen et al. (2019)	-0.0485753	-0.31569	0.21885	0.00235956	0	0.1043	0.711536	0.899212
1949	13	110995433	111621244	1740	243	Suicidal Thoughts	Jansen et al. (2019)	0.048184	-0.21526	0.31604	0.0023217	0	0.10577	0.713378	0.899212
2189	17	15308723	16405207	1432	144	PHQ 9 Sum Score	Jansen et al. (2019)	-0.0656189	-0.44598	0.29315	0.00430583	0	0.20787	0.713635	0.899212
119	1	161945443	163141862	2829	271	Broad Depression (Howard et al. 2018)	Wightman et al. (no UKB) (2021)	-0.0622847	-0.41737	0.28873	0.00387938	0	0.18371	0.713561	0.899212
40	1	43512670	45167235	2771	259	Clinical Depression (Wray et al. 2019)	Wightman et al. (no UKB) (2021)	0.069375	-0.32835	0.46964	0.00481289	0	0.23921	0.713727	0.899212
920	5	173606996	174662885	2708	307	Depressed Mood	Wightman et al. (no UKB) (2021)	-0.0573051	-0.37643	0.25691	0.00328387	0	0.15028	0.713322	0.899212
253	2	47320115	48171058	1897	268	Clinical Depression (Wray et al. 2019)	Bellenguez et al. (2022)	0.0686634	-0.30541	0.46771	0.00471467	0	0.22798	0.714281	0.899466
2096	15	96864279	98025684	2286	301	Clinical Depression (Wray et al. 2019)	Bellenguez et al. (2022)	0.0544223	-0.2389	0.36535	0.00296179	0	0.14344	0.714561	0.899466
2181	17	7264459	8554763	2437	259	Depressed Mood	Jansen et al. (2019)	0.0466362	-0.21514	0.30806	0.00217493	0	0.10001	0.714717	0.899466
519	3	113657666	115649909	3246	309	Concentration	Wightman et al. (2021)	-0.0563493	-0.37775	0.24795	0.00317524	0	0.1474	0.714771	0.899466
1324	8	92876621	94999066	3178	291	Broad Depression (Howard et al. 2018)	Bellenguez et al. (2022)	-0.0568886	-0.37823	0.25754	0.00323631	0	0.15071	0.71689	0.899917
161	1	209711170	211082892	2928	262	Suicidal Thoughts	Bellenguez et al. (2022)	0.0696118	-0.31964	0.49237	0.0048458	0	0.25224	0.716077	0.899917
1078	6	154462011	155523957	2583	300	Concentration	Jansen et al. (2019)	-0.0433591	-0.28771	0.19915	0.00188001	0	0.08674	0.71641	0.899917
1852	12	124843769	126079935	2843	319	Sleep Problems	Jansen et al. (2019)	0.0423249	-0.19214	0.2794	0.0017914	0	0.08544	0.717026	0.899917
2018	14	90662837	92101228	2913	260	Sleep Problems	Jansen et al. (2019)	-0.052034	-0.34387	0.23787	0.00270754	0	0.12542	0.716793	0.899917
1324	8	92876621	94999066	3178	291	Suicidal Thoughts	Jansen et al. (2019)	-0.0451453	-0.30298	0.20721	0.0020381	0	0.09681	0.716922	0.899917
159	1	205917549	208162951	2664	261	Anhedonia	Kunkle et al. (2019)	0.0668234	-0.3145	0.45096	0.00446536	0	0.21583	0.715569	0.899917
1914	13	74437636	75882384	3302	286	Sleep Problems	Wightman et al. (2021)	0.0515388	-0.23039	0.34076	0.00265624	0	0.12307	0.716176	0.899917
519	3	113657666	115649909	3246	309	Concentration	Wightman et al. (no UKB) (2021)	-0.0642675	-0.43432	0.30132	0.00413031	0	0.20082	0.716662	0.899917
2247	18	8788525	9816164	2819	288	Clinical Depression (Wray et al. 2019)	Jansen et al. (2019)	0.0479825	-0.22005	0.32275	0.00230232	0	0.11023	0.718088	0.900061
1955	14	20876081	21982654	2490	352	Psychomotor Changes	Jansen et al. (2019)	0.0404413	-0.1883	0.27417	0.0016355	0	0.07849	0.718048	0.900061
158	1	205009624	205917548	2070	224	Feelings of Inadequacy	Wightman et al. (no UKB) (2021)	-0.0698739	-0.49252	0.34384	0.00488236	0	0.261	0.717493	0.900061
1934	13	94925137	96132647	3362	302	Feelings of Inadequacy	Wightman et al. (no UKB) (2021)	-0.0653274	-0.44968	0.3124	0.00426767	0	0.21603	0.718194	0.900061
1349	8	122622805	124001019	2411	270	Sleep Problems	Wightman et al. (no UKB) (2021)	0.0581916	-0.26986	0.39578	0.00338626	0	0.16566	0.717949	0.900061
2119	16	15921109	17343277	2162	237	Clinical Depression (Wray et al. 2019)	Bellenguez et al. (2022)	0.0692191	-0.33807	0.49766	0.00479129	0	0.26131	0.719763	0.901222
2401	20	35990262	37253657	2170	249	Concentration	Jansen et al. (2019)	-0.0453389	-0.29895	0.21155	0.00205561	0	0.095	0.719896	0.901222
2222	17	64438388	65582327	2495	296	Suicidal Thoughts	Jansen et al. (2019)	-0.0666465	-0.46566	0.31231	0.00444175	0	0.23255	0.719965	0.901222
673	4	79880102	81206182	2598	205	Broad Depression (Howard et al. 2018)	Wightman et al. (no UKB) (2021)	0.0540567	-0.25535	0.35662	0.00292213	0	0.13441	0.719827	0.901222
1736	11	131424362	132584401	2713	308	Fatigue	Wightman et al. (2021)	0.0584772	-0.27013	0.39859	0.00341958	0	0.16753	0.720423	0.901531
1940	13	101573737	103050417	3435	308	Concentration	Bellenguez et al. (2022)	0.0694875	-0.33438	0.48741	0.00482852	0	0.25735	0.721483	0.901801
1490	10	3880323	4813182	2374	275	Feelings of Inadequacy	Kunkle et al. (2019)	0.0717927	-0.34768	0.50738	0.00515419	0	0.27983	0.721262	0.901801
1735	11	130500784	131424361	2170	301	Suicidal Thoughts	Wightman et al. (2021)	0.0649446	-0.3148	0.4557	0.0042178	0	0.21738	0.721358	0.901801
2159	16	78973581	79662634	2180	333	Anhedonia	Wightman et al. (no UKB) (2021)	-0.0465214	-0.31547	0.21565	0.00216424	0	0.10596	0.721114	0.901801
240	2	36120744	36867389	1908	213	Fatigue	Jansen et al. (2019)	-0.0625441	-0.42748	0.29882	0.00391177	0	0.19346	0.722751	0.902857
1073	6	150635316	151629954	3044	291	Fatigue	Wightman et al. (no UKB) (2021)	0.064194	-0.31331	0.45273	0.00412086	0	0.21765	0.722575	0.902857
2262	18	28792735	30401128	3234	274	Anhedonia	Jansen et al. (2019)	0.0498074	-0.23226	0.34593	0.00248077	0	0.12883	0.723283	0.902994
521	3	116498571	117241644	1823	220	Sleep Problems	Jansen et al. (2019)	0.0460889	-0.2285	0.32103	0.00212418	0	0.10926	0.723171	0.902994
1949	13	110995433	111621244	1740	243	PHQ 9 Sum Score	Jansen et al. (2019)	0.0462611	-0.21355	0.31512	0.00214009	0	0.10352	0.724365	0.903922
2244	18	5575813	6756496	2682	320	Fatigue	Wightman et al. (no UKB) (2021)	0.0556413	-0.26026	0.38166	0.00309596	0	0.15443	0.72445	0.903922
179	1	230227248	231287764	3087	291	Sleep Problems	Bellenguez et al. (2022)	0.0605156	-0.2937	0.42155	0.00366214	0	0.18922	0.724986	0.904063
1596	10	122803507	123856184	2477	269	Anhedonia	Jansen et al. (2019)	-0.0467299	-0.31721	0.22174	0.00218369	0	0.10673	0.724947	0.904063
2195	17	25872111	27344401	1658	229	Fatigue	Jansen et al. (2019)	-0.0508949	-0.35179	0.23278	0.00259029	0	0.12979	0.725942	0.904533
2300	18	72785207	73568260	2132	245	Broad Depression (Howard et al. 2018)	Wightman et al. (2021)	-0.0594683	-0.4184	0.28809	0.00353648	0	0.18439	0.725928	0.904533
1427	9	81161598	82601465	2706	315	Depressed Mood	Wightman et al. (2021)	-0.0585818	-0.40936	0.28172	0.00343183	0	0.17923	0.725998	0.904533
1179	7	90660832	92530165	2332	246	Concentration	Wightman et al. (no UKB) (2021)	-0.0562889	-0.38865	0.27014	0.00316844	0	0.16403	0.726613	0.905035
190	1	239332149	240248508	2180	242	Feelings of Inadequacy	Jansen et al. (2019)	-0.0408617	-0.27906	0.19455	0.00166968	0	0.08233	0.727178	0.905474
2287	18	58527237	59449422	1830	240	Appetite Changes	Wightman et al. (no UKB) (2021)	0.055382	-0.26419	0.38388	0.00306717	0	0.15592	0.727485	0.905593
58	1	67761891	68633860	1792	212	Broad Depression (Howard et al. 2018)	Wightman et al. (2021)	0.0595184	-0.29723	0.4161	0.00354244	0	0.19162	0.727823	0.905749
1427	9	81161598	82601465	2706	315	Depressed Mood	Bellenguez et al. (2022)	-0.0586113	-0.40917	0.28672	0.00343528	0	0.175	0.728281	0.906055
155	1	201067953	202583884	3103	323	Sleep Problems	Jansen et al. (2019)	-0.0402864	-0.27365	0.19394	0.00162299	0	0.07867	0.728563	0.906142
1940	13	101573737	103050417	3435	308	Concentration	Wightman et al. (no UKB) (2021)	-0.0578018	-0.40936	0.27512	0.00334105	0	0.17675	0.728829	0.906209
782	5	5828695	6936733	3373	295	Anhedonia	Jansen et al. (2019)	-0.049953	-0.3526	0.24144	0.0024953	0	0.13333	0.72932	0.906556
1736	11	131424362	132584401	2713	308	Clinical Depression (Wray et al. 2019)	Jansen et al. (2019)	0.0442067	-0.21854	0.31234	0.00195423	0	0.10159	0.729784	0.906605
14	1	11709174	13481025	2093	228	Feelings of Inadequacy	Jansen et al. (2019)	0.0515397	-0.24808	0.35762	0.00265634	0	0.13865	0.729691	0.906605
573	3	172004761	173415591	2816	283	PHQ 9 Sum Score	Jansen et al. (2019)	-0.0428167	-0.29963	0.20229	0.00183327	0	0.09423	0.730477	0.907049
1214	7	137657460	138755107	2472	306	PHQ 9 Sum Score	Kunkle et al. (2019)	-0.0583525	-0.40723	0.29001	0.00340501	0	0.17656	0.730779	0.907049
1330	8	101448440	102548680	2043	283	Sleep Problems	Wightman et al. (no UKB) (2021)	0.0566497	-0.27726	0.39244	0.00320919	0	0.16699	0.730693	0.907049
1756	12	16136743	17374895	1902	253	Broad Depression (Howard et al. 2018)	Jansen et al. (2019)	-0.043941	-0.31181	0.20423	0.00193081	0	0.1002	0.731369	0.907254
2027	14	100786190	102004377	2491	309	Psychomotor Changes	Wightman et al. (no UKB) (2021)	-0.0519696	-0.36406	0.25011	0.00270084	0	0.14229	0.731313	0.907254
2176	17	2699136	3430440	1631	204	Sleep Problems	Bellenguez et al. (2022)	0.0574658	-0.28215	0.41036	0.00330232	0	0.17678	0.732752	0.908464
864	5	106389389	107265911	1993	239	Broad Depression (Howard et al. 2018)	Jansen et al. (2019)	0.0436027	-0.20817	0.3016	0.00190119	0	0.09811	0.733124	0.908464
2021	14	94892241	95946792	3290	336	Suicidal Thoughts	Jansen et al. (2019)	0.0371797	-0.17996	0.24731	0.00138233	0	0.06524	0.733195	0.908464
915	5	166863414	168342743	2827	327	Broad Depression (Howard et al. 2018)	Wightman et al. (2021)	-0.0449022	-0.31719	0.22102	0.00201621	0	0.10443	0.732937	0.908464
2359	19	51903805	52678748	2315	243	Suicidal Thoughts	Bellenguez et al. (2022)	-0.0679743	-0.50556	0.34619	0.00462051	0	0.26914	0.734669	0.909978
1721	11	114742318	116247377	2863	296	Broad Depression (Howard et al. 2018)	Jansen et al. (2019)	0.0415403	-0.20354	0.28796	0.00172559	0	0.08785	0.735128	0.909978
1240	8	3787249	4273083	2529	298	Fatigue	Jansen et al. (2019)	-0.0444205	-0.32083	0.22	0.00197318	0	0.10729	0.735215	0.909978
436	3	14312008	15150876	1966	248	Broad Depression (Howard et al. 2018)	Wightman et al. (2021)	-0.0633059	-0.4626	0.32558	0.00400764	0	0.23175	0.735269	0.909978
2096	15	96864279	98025684	2286	301	Feelings of Inadequacy	Wightman et al. (no UKB) (2021)	-0.0529479	-0.37425	0.2607	0.00280348	0	0.14631	0.735575	0.910093
280	2	75148104	75942397	1960	224	Psychomotor Changes	Jansen et al. (2019)	0.0398604	-0.19484	0.27664	0.00158885	0	0.08209	0.735963	0.910309
2242	18	3722829	4603961	2178	301	Sleep Problems	Wightman et al. (2021)	-0.0447455	-0.3183	0.22549	0.00200216	0	0.10529	0.736626	0.910866
2184	17	10572618	11778164	2483	288	Clinical Depression (Wray et al. 2019)	Wightman et al. (2021)	0.0522747	-0.25781	0.37085	0.00273265	0	0.14659	0.736863	0.910895
71	1	82123369	83461215	3019	229	Fatigue	Wightman et al. (2021)	-0.0636499	-0.47215	0.3321	0.00405131	0	0.24384	0.737582	0.911256
2251	18	12735559	13641479	1887	245	Feelings of Inadequacy	Wightman et al. (2021)	-0.0594667	-0.42615	0.30167	0.00353629	0	0.19556	0.737394	0.911256
1763	12	22928056	23923798	1863	262	Anhedonia	Wightman et al. (no UKB) (2021)	-0.0590653	-0.43198	0.31684	0.00348872	0	0.20203	0.737891	0.911374
2488	22	44409534	45170649	1896	281	Concentration	Jansen et al. (2019)	-0.0359429	-0.25108	0.176	0.00129189	0	0.0667	0.738747	0.912168
2281	18	52512524	53762996	2042	212	Clinical Depression (Wray et al. 2019)	Wightman et al. (no UKB) (2021)	0.062449	-0.33398	0.45915	0.00389988	0	0.23198	0.739117	0.912361
2337	19	30375793	31763008	2248	276	Fatigue	Jansen et al. (2019)	-0.0467566	-0.32896	0.24253	0.00218618	0	0.12163	0.739834	0.912718
1164	7	70144615	71215741	2889	254	Fatigue	Wightman et al. (2021)	-0.048089	-0.3458	0.24795	0.00231256	0	0.12841	0.739737	0.912718
1301	8	64215359	66018204	2688	219	Clinical Depression (Wray et al. 2019)	Jansen et al. (2019)	0.0439392	-0.22171	0.32114	0.00193065	0	0.10832	0.740948	0.912781
2044	15	33484268	34410072	2652	287	Concentration	Jansen et al. (2019)	0.0397084	-0.2048	0.27681	0.00157676	0	0.08324	0.741132	0.912781
1592	10	118416050	119528730	1949	242	Suicidal Thoughts	Jansen et al. (2019)	0.0377709	-0.18933	0.26375	0.00142664	0	0.0729	0.740923	0.912781
898	5	148662215	149850203	2372	291	PHQ 9 Sum Score	Jansen et al. (2019)	0.0430443	-0.21516	0.31387	0.00185281	0	0.10502	0.741381	0.912781
2488	22	44409534	45170649	1896	281	Fatigue	Wightman et al. (2021)	-0.0560252	-0.40898	0.294	0.00313882	0	0.17689	0.740233	0.912781
1631	11	19780785	20686336	2354	301	Concentration	Wightman et al. (no UKB) (2021)	0.0621625	-0.32474	0.45951	0.00386418	0	0.22494	0.740392	0.912781
300	2	103305258	105120578	2715	246	Fatigue	Wightman et al. (no UKB) (2021)	-0.0515735	-0.37109	0.25913	0.00265982	0	0.14939	0.741294	0.912781
483	3	71223282	72334704	2466	327	Sleep Problems	Jansen et al. (2019)	0.0417301	-0.21193	0.29358	0.0017414	0	0.09609	0.74192	0.913182
2373	20	3736552	4591847	2262	252	Broad Depression (Howard et al. 2018)	Jansen et al. (2019)	-0.0375789	-0.2708	0.19471	0.00141217	0	0.07888	0.743402	0.913689
2287	18	58527237	59449422	1830	240	Appetite Changes	Jansen et al. (2019)	0.0339046	-0.17314	0.23939	0.00114952	0	0.0608	0.743295	0.913689
2415	20	51533751	52411532	1806	292	Clinical Depression (Wray et al. 2019)	Wightman et al. (2021)	0.0539349	-0.28406	0.40252	0.00290898	0	0.17542	0.743026	0.913689
2119	16	15921109	17343277	2162	237	Clinical Depression (Wray et al. 2019)	Wightman et al. (no UKB) (2021)	-0.0549801	-0.40911	0.28634	0.00302281	0	0.17834	0.742958	0.913689
2154	16	75525960	76635467	2693	226	Fatigue	Wightman et al. (no UKB) (2021)	0.0596781	-0.31734	0.4524	0.00356148	0	0.21688	0.742831	0.913689
161	1	209711170	211082892	2928	262	Suicidal Thoughts	Jansen et al. (2019)	-0.0485403	-0.36517	0.25673	0.00235616	0	0.1421	0.744462	0.914059
785	5	9203856	10549029	3045	323	Broad Depression (Howard et al. 2018)	Wightman et al. (2021)	-0.0551788	-0.41673	0.29118	0.0030447	0	0.18331	0.744559	0.914059
483	3	71223282	72334704	2466	327	Anhedonia	Wightman et al. (no UKB) (2021)	0.0493168	-0.26258	0.36275	0.00243214	0	0.14116	0.743934	0.914059
300	2	103305258	105120578	2715	246	Sleep Problems	Wightman et al. (no UKB) (2021)	-0.054048	-0.39664	0.2901	0.00292119	0	0.17257	0.744363	0.914059
2118	16	13893408	15921108	2260	253	Broad Depression (Howard et al. 2018)	Wightman et al. (no UKB) (2021)	0.0467046	-0.24408	0.33552	0.00218132	0	0.11978	0.74617	0.915774
1462	9	117054910	117989017	2153	231	PHQ 9 Sum Score	Wightman et al. (no UKB) (2021)	-0.060892	-0.45039	0.32793	0.00370783	0	0.2227	0.746423	0.915821
881	5	124109486	125131720	2508	270	Broad Depression (Howard et al. 2018)	Bellenguez et al. (2022)	0.0438908	-0.23282	0.32428	0.0019264	0	0.11216	0.751909	0.916768
2070	15	66355635	67396520	2719	267	Clinical Depression (Wray et al. 2019)	Bellenguez et al. (2022)	-0.0522529	-0.40592	0.28401	0.00273037	0	0.17435	0.754615	0.916768
1837	12	106964978	108183188	2320	210	Anhedonia	Bellenguez et al. (2022)	0.0582732	-0.32531	0.44678	0.00339577	0	0.22047	0.754332	0.916768
1147	7	50894509	51951647	2295	230	Sleep Problems	Bellenguez et al. (2022)	-0.0525656	-0.38594	0.28051	0.00276314	0	0.16397	0.749505	0.916768
253	2	47320115	48171058	1897	268	Clinical Depression (Wray et al. 2019)	Jansen et al. (2019)	-0.043971	-0.33302	0.23775	0.00193345	0	0.11696	0.752761	0.916768
1498	10	10969482	11856924	2179	272	Anhedonia	Jansen et al. (2019)	0.0345708	-0.183	0.25593	0.00119514	0	0.07204	0.75453	0.916768
1197	7	113339387	115321301	2729	236	Appetite Changes	Jansen et al. (2019)	0.0376126	-0.20457	0.28713	0.00141471	0	0.08989	0.754864	0.916768
1640	11	27018308	28577718	2304	203	Appetite Changes	Jansen et al. (2019)	-0.0577177	-0.44642	0.3244	0.00333133	0	0.21433	0.753871	0.916768
190	1	239332149	240248508	2180	242	Concentration	Jansen et al. (2019)	0.0368949	-0.19778	0.27517	0.00136123	0	0.07971	0.752342	0.916768
2044	15	33484268	34410072	2652	287	Depressed Mood	Jansen et al. (2019)	-0.0389183	-0.29249	0.21174	0.00151463	0	0.0915	0.755137	0.916768
1266	8	20812108	21650453	2177	256	Feelings of Inadequacy	Jansen et al. (2019)	0.0380769	-0.20732	0.29143	0.00144985	0	0.09149	0.753133	0.916768
2237	17	80459150	81192460	1613	141	Psychomotor Changes	Jansen et al. (2019)	-0.0444867	-0.32883	0.23091	0.00197907	0	0.11582	0.748395	0.916768
972	6	36346354	37570051	2764	278	Suicidal Thoughts	Jansen et al. (2019)	0.0455547	-0.24738	0.34537	0.00207523	0	0.12739	0.753025	0.916768
1553	10	71672998	72659223	2697	270	PHQ 9 Sum Score	Jansen et al. (2019)	0.0456089	-0.23946	0.3418	0.00208017	0	0.12352	0.751517	0.916768
623	4	24764725	25832018	2519	269	Appetite Changes	Kunkle et al. (2019)	-0.0594419	-0.45837	0.33277	0.00353334	0	0.23176	0.751632	0.916768
2187	17	13648447	14508610	2213	266	Concentration	Kunkle et al. (2019)	0.0579186	-0.3177	0.4424	0.00335456	0	0.21545	0.750175	0.916768
58	1	67761891	68633860	1792	212	Broad Depression (Howard et al. 2018)	Marioni et al. (2018)	-0.060689	-0.49188	0.33916	0.00368316	0	0.26178	0.755111	0.916768
791	5	16592320	17803477	2511	302	Broad Depression (Howard et al. 2018)	Marioni et al. (2018)	-0.0570358	-0.45753	0.30752	0.00325308	0	0.2175	0.752939	0.916768
2244	18	5575813	6756496	2682	320	Clinical Depression (Wray et al. 2019)	Marioni et al. (2018)	0.0544874	-0.29386	0.412	0.00296888	0	0.18004	0.750993	0.916768
302	2	106546525	107412295	2092	197	Concentration	Marioni et al. (2018)	0.0607354	-0.34589	0.46416	0.00368878	0	0.23636	0.754501	0.916768
36	1	38474037	40200950	3160	291	Fatigue	Marioni et al. (2018)	-0.053316	-0.40449	0.28572	0.00284259	0	0.17603	0.749274	0.916768
359	2	174118390	174927563	1797	256	Sleep Problems	Marioni et al. (2018)	0.0565764	-0.31759	0.42849	0.00320089	0	0.19777	0.754536	0.916768
97	1	110224231	111134062	1674	256	Broad Depression (Howard et al. 2018)	Wightman et al. (2021)	0.0479445	-0.25604	0.35832	0.00229867	0	0.13657	0.749753	0.916768
936	6	11790672	13352326	3369	292	Broad Depression (Howard et al. 2018)	Wightman et al. (2021)	-0.061778	-0.49824	0.33989	0.00381652	0	0.26679	0.748044	0.916768
1948	13	109813577	110995432	3218	319	Broad Depression (Howard et al. 2018)	Wightman et al. (2021)	0.0574825	-0.31856	0.43223	0.00330424	0	0.20552	0.751303	0.916768
2338	19	31763009	33028099	2331	268	Clinical Depression (Wray et al. 2019)	Wightman et al. (2021)	-0.055261	-0.42618	0.29339	0.00305377	0	0.19201	0.749224	0.916768
1727	11	122589225	123398882	1988	265	Fatigue	Wightman et al. (2021)	-0.0573468	-0.44442	0.31798	0.00328865	0	0.2126	0.75092	0.916768
190	1	239332149	240248508	2180	242	Feelings of Inadequacy	Wightman et al. (2021)	0.0500053	-0.28383	0.37777	0.00250053	0	0.1599	0.754583	0.916768
1273	8	27406512	28344176	2229	236	Sleep Problems	Wightman et al. (2021)	-0.046315	-0.35346	0.26597	0.00214507	0	0.14093	0.755102	0.916768
195	1	243048004	244723196	2517	283	Suicidal Thoughts	Wightman et al. (2021)	0.0470964	-0.24902	0.35407	0.00221807	0	0.1341	0.752094	0.916768
2159	16	78973581	79662634	2180	333	Suicidal Thoughts	Wightman et al. (2021)	-0.0430176	-0.32068	0.23203	0.00185052	0	0.11139	0.753835	0.916768
158	1	205009624	205917548	2070	224	Broad Depression (Howard et al. 2018)	Wightman et al. (no UKB) (2021)	-0.0615718	-0.49021	0.33613	0.00379109	0	0.25609	0.754549	0.916768
881	5	124109486	125131720	2508	270	Broad Depression (Howard et al. 2018)	Wightman et al. (no UKB) (2021)	-0.0527306	-0.40557	0.27814	0.00278051	0	0.17308	0.74921	0.916768
1197	7	113339387	115321301	2729	236	Appetite Changes	Wightman et al. (no UKB) (2021)	-0.0598184	-0.46698	0.33705	0.00357824	0	0.23712	0.751321	0.916768
2096	15	96864279	98025684	2286	301	Concentration	Wightman et al. (no UKB) (2021)	-0.0490396	-0.37047	0.25291	0.00240488	0	0.14333	0.74956	0.916768
1456	9	112076382	112865520	2057	221	Psychomotor Changes	Wightman et al. (no UKB) (2021)	0.0639016	-0.34219	0.49947	0.00408341	0	0.26204	0.74793	0.916768
842	5	80448226	81710194	2022	233	PHQ 9 Sum Score	Wightman et al. (no UKB) (2021)	-0.060991	-0.46703	0.34025	0.00371991	0	0.23712	0.752585	0.916768
2119	16	15921109	17343277	2162	237	Fatigue	Jansen et al. (2019)	0.0417491	-0.22944	0.31948	0.00174299	0	0.10823	0.756047	0.917293
404	2	227557842	228812485	3370	265	Fatigue	Wightman et al. (2021)	-0.0546952	-0.42793	0.30946	0.00299156	0	0.20113	0.755923	0.917293
623	4	24764725	25832018	2519	269	Appetite Changes	Wightman et al. (no UKB) (2021)	0.0532152	-0.30482	0.42036	0.00283186	0	0.19065	0.756214	0.917293
1944	13	106313848	107037864	1854	233	Depressed Mood	Bellenguez et al. (2022)	-0.0575708	-0.45487	0.33117	0.0033144	0	0.22111	0.756645	0.917556
1883	13	40091624	41003943	2091	259	PHQ 9 Sum Score	Wightman et al. (2021)	-0.0526623	-0.41134	0.28957	0.00277332	0	0.1842	0.757039	0.917773
9	1	6136815	7711794	2938	275	Clinical Depression (Wray et al. 2019)	Bellenguez et al. (2022)	0.0525665	-0.29393	0.40289	0.00276324	0	0.1716	0.75908	0.917814
193	1	241813535	242417923	1711	211	Clinical Depression (Wray et al. 2019)	Jansen et al. (2019)	0.0366145	-0.20253	0.27744	0.00134062	0	0.08437	0.757543	0.917814
1147	7	50894509	51951647	2295	230	Anhedonia	Jansen et al. (2019)	0.0488802	-0.27452	0.3687	0.00238927	0	0.14696	0.759222	0.917814
33	1	34371023	35201626	1934	248	Fatigue	Jansen et al. (2019)	-0.0367749	-0.2825	0.20295	0.00135239	0	0.08406	0.759091	0.917814
1867	13	22795189	23729049	2951	298	Fatigue	Jansen et al. (2019)	0.049803	-0.2846	0.3812	0.00248034	0	0.15862	0.757706	0.917814
1119	7	20122180	21390644	3145	302	Broad Depression (Howard et al. 2018)	Wightman et al. (2021)	-0.0517432	-0.40942	0.29501	0.00267736	0	0.17629	0.758877	0.917814
22	1	20556203	21416121	1792	181	Feelings of Inadequacy	Wightman et al. (2021)	0.0578422	-0.33495	0.45567	0.00334572	0	0.23243	0.758848	0.917814
2018	14	90662837	92101228	2913	260	Sleep Problems	Wightman et al. (2021)	0.0496175	-0.2767	0.38979	0.00246189	0	0.16565	0.759177	0.917814
1993	14	61652817	62717985	2263	256	Broad Depression (Howard et al. 2018)	Wightman et al. (no UKB) (2021)	-0.0518147	-0.40077	0.29107	0.00268477	0	0.17196	0.758491	0.917814
2216	17	54950108	56245227	2493	342	Depressed Mood	Wightman et al. (no UKB) (2021)	0.0449288	-0.24432	0.35151	0.0020186	0	0.13024	0.758653	0.917814
1764	12	23923799	25058714	2686	293	Broad Depression (Howard et al. 2018)	Jansen et al. (2019)	0.0424875	-0.2344	0.32709	0.00180519	0	0.11649	0.760406	0.918985
155	1	201067953	202583884	3103	323	Sleep Problems	Wightman et al. (2021)	0.0407483	-0.22675	0.30971	0.00166043	0	0.10287	0.760732	0.919016
1472	9	128785783	129617771	1812	264	Depressed Mood	Wightman et al. (no UKB) (2021)	-0.0461902	-0.35942	0.27424	0.00213353	0	0.14392	0.761077	0.919016
1179	7	90660832	92530165	2332	246	Psychomotor Changes	Wightman et al. (no UKB) (2021)	-0.0473668	-0.37044	0.27525	0.00224361	0	0.14816	0.761019	0.919016
1053	6	123854858	125365054	3090	310	Fatigue	Bellenguez et al. (2022)	0.0524847	-0.30473	0.4153	0.00275465	0	0.18875	0.762194	0.919072
1955	14	20876081	21982654	2490	352	PHQ 9 Sum Score	Bellenguez et al. (2022)	-0.0470983	-0.36745	0.26975	0.00221825	0	0.14743	0.76265	0.919072
1522	10	33655459	35178224	3141	299	Clinical Depression (Wray et al. 2019)	Jansen et al. (2019)	0.0449081	-0.25179	0.35024	0.00201674	0	0.13328	0.762519	0.919072
2337	19	30375793	31763008	2248	276	Anhedonia	Jansen et al. (2019)	0.0442788	-0.25357	0.3501	0.00196061	0	0.13312	0.762539	0.919072
2264	18	32458908	34153297	2995	282	Sleep Problems	Jansen et al. (2019)	-0.0438829	-0.33885	0.25283	0.0019257	0	0.12504	0.761704	0.919072
58	1	67761891	68633860	1792	212	Depressed Mood	Marioni et al. (2018)	0.0569497	-0.33192	0.44693	0.00324327	0	0.22673	0.76218	0.919072
271	2	64696090	65938002	2590	280	Fatigue	Wightman et al. (2021)	-0.0531821	-0.41968	0.3058	0.00282834	0	0.19001	0.761921	0.919072
449	3	28649811	29877022	3463	299	Fatigue	Wightman et al. (no UKB) (2021)	0.0544017	-0.32396	0.43739	0.00295954	0	0.20736	0.762887	0.919072
1856	12	128372589	129170296	2134	289	Fatigue	Wightman et al. (no UKB) (2021)	0.0519438	-0.29977	0.41924	0.00269816	0	0.1875	0.76306	0.919072
589	3	192049689	193122090	2314	239	Feelings of Inadequacy	Wightman et al. (2021)	-0.0465856	-0.35258	0.26192	0.00217022	0	0.13568	0.763424	0.919251
155	1	201067953	202583884	3103	323	PHQ 9 Sum Score	Bellenguez et al. (2022)	-0.040178	-0.3121	0.22578	0.00161427	0	0.10421	0.764134	0.919267
1736	11	131424362	132584401	2713	308	Anhedonia	Jansen et al. (2019)	0.0411142	-0.23392	0.32172	0.00169038	0	0.1138	0.764222	0.919267
1360	8	135313674	136220342	2173	238	Sleep Problems	Jansen et al. (2019)	0.0367664	-0.2096	0.28498	0.00135177	0	0.0876	0.764298	0.919267
785	5	9203856	10549029	3045	323	Suicidal Thoughts	Wightman et al. (2021)	0.0466136	-0.26512	0.36509	0.00217283	0	0.14417	0.764182	0.919267
1736	11	131424362	132584401	2713	308	Clinical Depression (Wray et al. 2019)	Wightman et al. (no UKB) (2021)	-0.0440219	-0.3448	0.25502	0.00193793	0	0.1311	0.764688	0.919477
2017	14	89482884	90662836	2524	288	Concentration	Wightman et al. (2021)	0.0520028	-0.31064	0.41747	0.00270429	0	0.1883	0.765182	0.919672
676	4	84003063	85437805	2629	243	Broad Depression (Howard et al. 2018)	Wightman et al. (no UKB) (2021)	-0.0563928	-0.4528	0.33338	0.00318015	0	0.22043	0.765281	0.919672
2353	19	46765061	47752727	1730	233	Concentration	Marioni et al. (2018)	0.0578068	-0.34884	0.47005	0.00334163	0	0.24314	0.765597	0.919793
431	3	8664893	9970731	2810	333	Psychomotor Changes	Bellenguez et al. (2022)	0.046936	-0.27572	0.36849	0.00220299	0	0.14694	0.766324	0.920149
1427	9	81161598	82601465	2706	315	Sleep Problems	Wightman et al. (2021)	-0.0509822	-0.40905	0.29779	0.00259919	0	0.17709	0.766302	0.920149
1940	13	101573737	103050417	3435	308	Broad Depression (Howard et al. 2018)	Jansen et al. (2019)	0.0355894	-0.208	0.27801	0.00126661	0	0.08336	0.766641	0.920271
25	1	22740288	23907045	1828	223	Broad Depression (Howard et al. 2018)	Jansen et al. (2019)	-0.0481395	-0.38337	0.28358	0.00231741	0	0.15637	0.767231	0.920403
2387	20	16661517	17359290	1876	212	Broad Depression (Howard et al. 2018)	Jansen et al. (2019)	-0.0560817	-0.45659	0.33439	0.00314516	0	0.22871	0.767047	0.920403
920	5	173606996	174662885	2708	307	PHQ 9 Sum Score	Jansen et al. (2019)	0.0275835	-0.15885	0.21053	0.000760849	0	0.04827	0.767398	0.920403
1949	13	110995433	111621244	1740	243	Clinical Depression (Wray et al. 2019)	Bellenguez et al. (2022)	-0.0543258	-0.43745	0.32361	0.0029513	0	0.21274	0.768548	0.920538
163	1	212347583	213958292	3392	284	Anhedonia	Jansen et al. (2019)	0.0460414	-0.27503	0.36966	0.00211981	0	0.14963	0.769019	0.920538
2159	16	78973581	79662634	2180	333	Fatigue	Jansen et al. (2019)	-0.0328396	-0.25631	0.1922	0.00107844	0	0.07203	0.768979	0.920538
1472	9	128785783	129617771	1812	264	PHQ 9 Sum Score	Jansen et al. (2019)	0.03713	-0.21723	0.29212	0.00137864	0	0.09222	0.767775	0.920538
1600	10	126875817	127997708	2492	247	Anhedonia	Wightman et al. (2021)	-0.058539	-0.48324	0.36036	0.00342682	0	0.26059	0.7687	0.920538
1562	10	82378049	83596350	3269	230	Appetite Changes	Wightman et al. (2021)	-0.0586116	-0.48908	0.35888	0.00343532	0	0.26608	0.768	0.920538
2096	15	96864279	98025684	2286	301	Feelings of Inadequacy	Wightman et al. (2021)	0.042672	-0.2464	0.34014	0.0018209	0	0.12403	0.768816	0.920538
1856	12	128372589	129170296	2134	289	Feelings of Inadequacy	Wightman et al. (no UKB) (2021)	0.045169	-0.26581	0.36657	0.00204024	0	0.14486	0.770048	0.921512
1600	10	126875817	127997708	2492	247	Fatigue	Jansen et al. (2019)	0.0393684	-0.23581	0.31113	0.00154987	0	0.10793	0.77066	0.921599
803	5	30416067	31679464	2906	280	Feelings of Inadequacy	Jansen et al. (2019)	0.0356461	-0.20901	0.28771	0.00127065	0	0.0898	0.770513	0.921599
2009	14	79199452	81001920	3234	294	Sleep Problems	Jansen et al. (2019)	0.0508125	-0.30934	0.42163	0.00258191	0	0.19133	0.770768	0.921599
1874	13	30068526	31433218	3419	304	Fatigue	Jansen et al. (2019)	-0.0432864	-0.35879	0.25922	0.00187371	0	0.13558	0.771182	0.921836
1966	14	33591114	34695195	2633	357	Appetite Changes	Jansen et al. (2019)	-0.0350202	-0.28112	0.21411	0.00122642	0	0.08609	0.772304	0.922333
573	3	172004761	173415591	2816	283	Fatigue	Jansen et al. (2019)	-0.0338941	-0.26983	0.19973	0.00114881	0	0.07855	0.772153	0.922333
1852	12	124843769	126079935	2843	319	Clinical Depression (Wray et al. 2019)	Wightman et al. (no UKB) (2021)	0.0505628	-0.30905	0.42268	0.0025566	0	0.19143	0.772462	0.922333
2004	14	74245429	75699501	2628	201	Feelings of Inadequacy	Wightman et al. (no UKB) (2021)	-0.0537624	-0.44775	0.33006	0.0028904	0	0.21669	0.772401	0.922333
2443	21	27774351	28616539	2452	240	Clinical Depression (Wray et al. 2019)	Jansen et al. (2019)	-0.0383068	-0.30911	0.23371	0.00146741	0	0.10314	0.772794	0.922472
1589	10	114255955	115588903	2471	296	Broad Depression (Howard et al. 2018)	Marioni et al. (2018)	0.051254	-0.32282	0.43277	0.00262698	0	0.20155	0.77356	0.923128
1097	7	2473750	3100211	1449	222	Appetite Changes	Bellenguez et al. (2022)	-0.0558255	-0.46991	0.36336	0.00311649	0	0.24369	0.774221	0.92338
233	2	30575620	31457418	2441	229	Broad Depression (Howard et al. 2018)	Jansen et al. (2019)	0.0538658	-0.33571	0.4488	0.00290152	0	0.22659	0.775221	0.92338
791	5	16592320	17803477	2511	302	Broad Depression (Howard et al. 2018)	Jansen et al. (2019)	-0.0346132	-0.27888	0.21334	0.00119807	0	0.08461	0.775245	0.92338
1207	7	127903739	128779173	1969	183	Broad Depression (Howard et al. 2018)	Wightman et al. (2021)	0.0525649	-0.33241	0.43468	0.00276307	0	0.20943	0.775092	0.92338
286	2	79900056	80737811	1804	259	Broad Depression (Howard et al. 2018)	Wightman et al. (no UKB) (2021)	0.0426595	-0.26104	0.35234	0.00181983	0	0.135	0.77449	0.92338
1468	9	124119884	125137578	2056	247	Appetite Changes	Wightman et al. (no UKB) (2021)	0.045524	-0.26956	0.37955	0.00207243	0	0.15282	0.7755	0.92338
1164	7	70144615	71215741	2889	254	Concentration	Wightman et al. (no UKB) (2021)	0.0526149	-0.34156	0.44972	0.00276833	0	0.22429	0.775415	0.92338
1472	9	128785783	129617771	1812	264	Feelings of Inadequacy	Wightman et al. (no UKB) (2021)	0.0476228	-0.2917	0.39603	0.00226793	0	0.16964	0.775501	0.92338
483	3	71223282	72334704	2466	327	PHQ 9 Sum Score	Wightman et al. (2021)	0.0424659	-0.25843	0.35638	0.00180335	0	0.14024	0.776122	0.923862
1631	11	19780785	20686336	2354	301	PHQ 9 Sum Score	Bellenguez et al. (2022)	0.0476647	-0.30453	0.40511	0.00227193	0	0.18055	0.777437	0.924011
1029	6	98173004	99678876	2436	222	Feelings of Inadequacy	Jansen et al. (2019)	-0.0411033	-0.34713	0.2564	0.00168948	0	0.13043	0.776912	0.924011
2242	18	3722829	4603961	2178	301	Depressed Mood	Wightman et al. (2021)	-0.0392815	-0.31837	0.24492	0.00154303	0	0.11096	0.777172	0.924011
2359	19	51903805	52678748	2315	243	Depressed Mood	Wightman et al. (2021)	-0.0463624	-0.38837	0.27648	0.00214948	0	0.16005	0.776937	0.924011
1478	9	135135888	136042490	1881	245	Fatigue	Wightman et al. (2021)	0.0459171	-0.28818	0.3797	0.00210838	0	0.16059	0.777545	0.924011
550	3	147358244	148638308	2761	257	Broad Depression (Howard et al. 2018)	Wightman et al. (no UKB) (2021)	0.0478406	-0.30454	0.39687	0.00228872	0	0.1768	0.777325	0.924011
2070	15	66355635	67396520	2719	267	Broad Depression (Howard et al. 2018)	Jansen et al. (2019)	-0.0390071	-0.3246	0.23323	0.00152155	0	0.11323	0.777806	0.924064
2159	16	78973581	79662634	2180	333	Sleep Problems	Jansen et al. (2019)	0.0321012	-0.20202	0.26538	0.00103049	0	0.07728	0.778076	0.92411
727	4	139553761	141087047	2784	307	Depressed Mood	Wightman et al. (no UKB) (2021)	0.0498679	-0.30839	0.41927	0.00248681	0	0.19268	0.778278	0.92411
779	5	2960069	3677595	2657	258	Broad Depression (Howard et al. 2018)	Jansen et al. (2019)	0.0376725	-0.24084	0.30882	0.00141922	0	0.10341	0.779311	0.924585
589	3	192049689	193122090	2314	239	Anhedonia	Wightman et al. (2021)	0.0465361	-0.29293	0.39095	0.0021656	0	0.16719	0.778904	0.924585
1164	7	70144615	71215741	2889	254	Appetite Changes	Wightman et al. (no UKB) (2021)	0.0478493	-0.30525	0.41028	0.00228955	0	0.18154	0.779327	0.924585
2106	16	4816146	5782968	2783	309	Broad Depression (Howard et al. 2018)	Wightman et al. (2021)	0.0516906	-0.33191	0.43282	0.00267191	0	0.2064	0.779613	0.924667
63	1	73992171	75132092	1791	163	Broad Depression (Howard et al. 2018)	Wightman et al. (2021)	0.0399914	-0.24751	0.32996	0.00159931	0	0.11894	0.779974	0.924839
1948	13	109813577	110995432	3218	319	Sleep Problems	Wightman et al. (2021)	-0.0527569	-0.46063	0.33246	0.00278329	0	0.23908	0.780748	0.925243
483	3	71223282	72334704	2466	327	Appetite Changes	Wightman et al. (no UKB) (2021)	-0.0386465	-0.32126	0.24043	0.00149355	0	0.1136	0.780657	0.925243
2251	18	12735559	13641479	1887	245	Anhedonia	Kunkle et al. (2019)	-0.0541083	-0.47599	0.35811	0.00292771	0	0.24834	0.78174	0.925648
195	1	243048004	244723196	2517	283	Feelings of Inadequacy	Wightman et al. (2021)	0.0473321	-0.2976	0.38787	0.00224033	0	0.16668	0.781378	0.925648
2408	20	44072211	45673603	3311	308	Broad Depression (Howard et al. 2018)	Wightman et al. (no UKB) (2021)	-0.0533001	-0.46163	0.34739	0.0028409	0	0.23817	0.781586	0.925648
156	1	202583885	204092537	2921	303	Suicidal Thoughts	Wightman et al. (2021)	0.0466103	-0.29909	0.39682	0.00217252	0	0.16971	0.782318	0.926075
2251	18	12735559	13641479	1887	245	Appetite Changes	Jansen et al. (2019)	-0.027694	-0.23344	0.17275	0.000766958	0	0.05766	0.782652	0.926214
2227	17	70495120	71466953	2195	314	Feelings of Inadequacy	Wightman et al. (no UKB) (2021)	-0.0442858	-0.36965	0.28324	0.00196123	0	0.15195	0.783498	0.926958
1164	7	70144615	71215741	2889	254	PHQ 9 Sum Score	Wightman et al. (no UKB) (2021)	-0.0446804	-0.38158	0.28833	0.00199634	0	0.15893	0.783921	0.927202
943	6	19449153	20418020	2180	268	Suicidal Thoughts	Jansen et al. (2019)	0.034025	-0.22252	0.28339	0.0011577	0	0.08716	0.784969	0.927871
2371	20	1771286	2668108	2291	270	Suicidal Thoughts	Jansen et al. (2019)	-0.0236259	-0.19808	0.14742	0.000558182	0	0.04218	0.784767	0.927871
2168	16	86058598	86748867	2434	336	Sleep Problems	Marioni et al. (2018)	-0.043137	-0.36435	0.27966	0.0018608	0	0.14476	0.785573	0.927871
15	1	13481026	14720131	2695	275	Appetite Changes	Wightman et al. (2021)	-0.0495379	-0.43886	0.32978	0.002454	0	0.21052	0.785464	0.927871
1206	7	126640873	127903738	2180	195	Broad Depression (Howard et al. 2018)	Wightman et al. (no UKB) (2021)	0.0445962	-0.29474	0.37596	0.00198882	0	0.15575	0.785268	0.927871
183	1	233639474	234365796	2024	220	Fatigue	Jansen et al. (2019)	0.0444828	-0.28938	0.37899	0.00197872	0	0.15322	0.786232	0.928136
781	5	4636543	5828694	3096	311	Feelings of Inadequacy	Kunkle et al. (2019)	0.0475147	-0.30533	0.4133	0.00225765	0	0.19059	0.786182	0.928136
25	1	22740288	23907045	1828	223	Feelings of Inadequacy	Jansen et al. (2019)	-0.0411304	-0.35561	0.26589	0.00169171	0	0.13933	0.786606	0.928321
1438	9	93441051	94175374	1750	204	Sleep Problems	Bellenguez et al. (2022)	0.0528264	-0.3469	0.46047	0.00279062	0	0.23929	0.787355	0.928753
1914	13	74437636	75882384	3302	286	Clinical Depression (Wray et al. 2019)	Wightman et al. (no UKB) (2021)	-0.0427883	-0.36918	0.28149	0.00183084	0	0.1522	0.787407	0.928753
2018	14	90662837	92101228	2913	260	Feelings of Inadequacy	Jansen et al. (2019)	0.0401356	-0.26208	0.34483	0.00161087	0	0.13085	0.787911	0.928958
1298	8	61324890	62330900	1856	213	Psychomotor Changes	Jansen et al. (2019)	0.0490659	-0.33161	0.43306	0.00240746	0	0.21452	0.788016	0.928958
768	4	184338585	185483262	3097	337	Concentration	Bellenguez et al. (2022)	-0.0460756	-0.40769	0.3032	0.00212296	0	0.1837	0.788853	0.928989
2124	16	24014706	25235251	2469	298	Psychomotor Changes	Bellenguez et al. (2022)	0.0478932	-0.33541	0.42335	0.00229376	0	0.2045	0.791714	0.928989
347	2	161432090	163607635	3182	238	Broad Depression (Howard et al. 2018)	Jansen et al. (2019)	-0.0313758	-0.26827	0.20344	0.000984442	0	0.07796	0.790931	0.928989
1466	9	121008530	122677719	3119	291	Broad Depression (Howard et al. 2018)	Jansen et al. (2019)	-0.0354343	-0.31181	0.23046	0.00125559	0	0.1051	0.788767	0.928989
1359	8	134509449	135313673	2506	271	Fatigue	Jansen et al. (2019)	0.0322581	-0.21084	0.28159	0.00104059	0	0.08635	0.791572	0.928989
158	1	205009624	205917548	2070	224	Feelings of Inadequacy	Jansen et al. (2019)	-0.0452354	-0.41025	0.30209	0.00204624	0	0.1808	0.79172	0.928989
924	5	178595253	179794710	2627	295	Concentration	Kunkle et al. (2019)	0.0510952	-0.35625	0.46255	0.00261072	0	0.24187	0.790798	0.928989
2048	15	37962916	39238840	2755	292	Clinical Depression (Wray et al. 2019)	Marioni et al. (2018)	0.0442733	-0.30063	0.3894	0.00196013	0	0.16891	0.790858	0.928989
136	1	180221609	181324205	2183	200	Broad Depression (Howard et al. 2018)	Wightman et al. (2021)	0.047829	-0.33189	0.42926	0.00228761	0	0.20232	0.790537	0.928989
2320	19	13213187	13968319	1468	231	Broad Depression (Howard et al. 2018)	Wightman et al. (2021)	-0.0445804	-0.40997	0.30963	0.00198741	0	0.18348	0.79174	0.928989
1600	10	126875817	127997708	2492	247	Sleep Problems	Wightman et al. (2021)	0.0511481	-0.35032	0.45443	0.00261613	0	0.23529	0.788992	0.928989
1955	14	20876081	21982654	2490	352	PHQ 9 Sum Score	Wightman et al. (2021)	-0.0431396	-0.38084	0.2847	0.00186102	0	0.15843	0.789256	0.928989
915	5	166863414	168342743	2827	327	Broad Depression (Howard et al. 2018)	Wightman et al. (no UKB) (2021)	-0.0365047	-0.31775	0.238	0.0013326	0	0.10952	0.790192	0.928989
1475	9	132193799	132999452	1988	196	Clinical Depression (Wray et al. 2019)	Wightman et al. (no UKB) (2021)	-0.0482692	-0.4248	0.32397	0.00232992	0	0.1963	0.788925	0.928989
2168	16	86058598	86748867	2434	336	Anhedonia	Wightman et al. (no UKB) (2021)	0.0460505	-0.32776	0.42249	0.00212064	0	0.20169	0.791502	0.928989
825	5	57895013	58721458	2138	218	Sleep Problems	Wightman et al. (no UKB) (2021)	0.0482447	-0.32922	0.43588	0.00232755	0	0.2105	0.791568	0.928989
1557	10	77144962	78665481	2430	239	Sleep Problems	Wightman et al. (no UKB) (2021)	-0.051562	-0.46463	0.35279	0.00265864	0	0.24207	0.789497	0.928989
1736	11	131424362	132584401	2713	308	Feelings of Inadequacy	Jansen et al. (2019)	-0.0354208	-0.30946	0.24417	0.00125463	0	0.11029	0.792245	0.929071
2187	17	13648447	14508610	2213	266	Sleep Problems	Wightman et al. (no UKB) (2021)	0.0414923	-0.27837	0.37697	0.00172161	0	0.15131	0.792084	0.929071
179	1	230227248	231287764	3087	291	Anhedonia	Jansen et al. (2019)	-0.0428151	-0.38557	0.29623	0.00183314	0	0.16048	0.793259	0.929657
99	1	112489249	113418037	1649	213	Appetite Changes	Jansen et al. (2019)	-0.0366166	-0.32216	0.25942	0.00134078	0	0.1148	0.794044	0.929657
1845	12	116197676	117091843	1951	257	Appetite Changes	Jansen et al. (2019)	0.0361037	-0.24312	0.31706	0.00130347	0	0.11296	0.794486	0.929657
2009	14	79199452	81001920	3234	294	Appetite Changes	Jansen et al. (2019)	0.0478989	-0.33443	0.43384	0.00229431	0	0.21388	0.793412	0.929657
2092	15	92675406	93707010	2753	306	Suicidal Thoughts	Jansen et al. (2019)	0.0365531	-0.24861	0.3175	0.00133613	0	0.1142	0.794127	0.929657
2374	20	4591848	5379450	2111	245	Concentration	Wightman et al. (2021)	-0.0488767	-0.44243	0.34269	0.00238893	0	0.21972	0.794002	0.929657
251	2	45850048	46499326	1838	299	Feelings of Inadequacy	Wightman et al. (2021)	0.0473593	-0.3387	0.42015	0.0022429	0	0.19973	0.793029	0.929657
778	5	2106886	2960068	2623	297	Concentration	Wightman et al. (no UKB) (2021)	0.0488957	-0.34702	0.45497	0.00239079	0	0.2272	0.794445	0.929657
1197	7	113339387	115321301	2729	236	PHQ 9 Sum Score	Jansen et al. (2019)	0.0312182	-0.20977	0.28078	0.000974578	0	0.0861	0.795201	0.930239
212	2	7966710	8978798	1841	253	Anhedonia	Bellenguez et al. (2022)	-0.0492711	-0.45117	0.35233	0.00242764	0	0.23664	0.796067	0.930855
1895	13	53336572	54684856	2900	239	Fatigue	Jansen et al. (2019)	0.0486307	-0.33658	0.44812	0.00236494	0	0.22318	0.796163	0.930855
832	5	65606871	67096191	3083	259	PHQ 9 Sum Score	Wightman et al. (no UKB) (2021)	-0.0430523	-0.38986	0.29528	0.0018535	0	0.16582	0.796789	0.931332
2251	18	12735559	13641479	1887	245	Psychomotor Changes	Wightman et al. (no UKB) (2021)	0.0407172	-0.28799	0.37061	0.00165789	0	0.14886	0.797037	0.931367
849	5	87943483	89584466	1898	248	Broad Depression (Howard et al. 2018)	Bellenguez et al. (2022)	0.0489604	-0.37567	0.45882	0.00239712	0	0.23969	0.802301	0.931595
2119	16	15921109	17343277	2162	237	Broad Depression (Howard et al. 2018)	Bellenguez et al. (2022)	0.0489394	-0.35872	0.4761	0.00239507	0	0.24764	0.802274	0.931595
892	5	139408117	141253830	2607	241	Broad Depression (Howard et al. 2018)	Jansen et al. (2019)	0.0426904	-0.30264	0.39568	0.00182247	0	0.17372	0.802103	0.931595
936	6	11790672	13352326	3369	292	Broad Depression (Howard et al. 2018)	Jansen et al. (2019)	0.0337411	-0.24352	0.31042	0.00113846	0	0.11042	0.799234	0.931595
2493	22	48977539	49559207	2563	254	Broad Depression (Howard et al. 2018)	Jansen et al. (2019)	0.0289181	-0.20273	0.2603	0.000836258	0	0.07487	0.800117	0.931595
2234	17	77412787	78438332	1706	235	Appetite Changes	Jansen et al. (2019)	0.0352888	-0.24781	0.31486	0.0012453	0	0.11171	0.798501	0.931595
589	3	192049689	193122090	2314	239	Fatigue	Jansen et al. (2019)	-0.0274666	-0.24881	0.18878	0.000754412	0	0.06634	0.799269	0.931595
926	6	63979	1380679	3028	330	Fatigue	Jansen et al. (2019)	0.0318862	-0.22218	0.2917	0.00101673	0	0.09258	0.799755	0.931595
1592	10	118416050	119528730	1949	242	Sleep Problems	Jansen et al. (2019)	0.029256	-0.20135	0.26552	0.000855913	0	0.07823	0.799114	0.931595
2023	14	97174315	98268391	2416	267	Sleep Problems	Jansen et al. (2019)	-0.027986	-0.25526	0.19995	0.000783218	0	0.07195	0.801301	0.931595
832	5	65606871	67096191	3083	259	PHQ 9 Sum Score	Jansen et al. (2019)	0.0377322	-0.26982	0.34713	0.00142372	0	0.13216	0.801955	0.931595
1191	7	105312564	106399739	2502	299	PHQ 9 Sum Score	Jansen et al. (2019)	-0.0333385	-0.30661	0.23282	0.00111146	0	0.10223	0.801162	0.931595
849	5	87943483	89584466	1898	248	Clinical Depression (Wray et al. 2019)	Kunkle et al. (2019)	-0.0393242	-0.35825	0.26779	0.00154639	0	0.1409	0.798163	0.931595
938	6	15069422	16566882	3431	295	Psychomotor Changes	Marioni et al. (2018)	0.0488741	-0.35143	0.46776	0.00238867	0	0.24667	0.800789	0.931595
1589	10	114255955	115588903	2471	296	Sleep Problems	Marioni et al. (2018)	0.0468643	-0.33631	0.43998	0.00219626	0	0.2215	0.799952	0.931595
1349	8	122622805	124001019	2411	270	Depressed Mood	Wightman et al. (2021)	0.0383474	-0.2668	0.35896	0.00147053	0	0.13778	0.801836	0.931595
1600	10	126875817	127997708	2492	247	Depressed Mood	Wightman et al. (2021)	-0.0471349	-0.44337	0.33828	0.0022217	0	0.2114	0.797873	0.931595
1914	13	74437636	75882384	3302	286	Fatigue	Wightman et al. (2021)	-0.039181	-0.36167	0.27957	0.00153515	0	0.14564	0.802345	0.931595
553	3	151131308	151904021	1673	158	PHQ 9 Sum Score	Wightman et al. (2021)	-0.0517502	-0.47714	0.36948	0.00267808	0	0.25154	0.797928	0.931595
1770	12	29647194	30358377	2113	225	Anhedonia	Wightman et al. (no UKB) (2021)	0.047771	-0.34538	0.44243	0.00228207	0	0.21714	0.801811	0.931595
892	5	139408117	141253830	2607	241	Concentration	Wightman et al. (no UKB) (2021)	0.0411442	-0.29756	0.38394	0.00169285	0	0.16309	0.800157	0.931595
1631	11	19780785	20686336	2354	301	Sleep Problems	Wightman et al. (no UKB) (2021)	0.0403697	-0.27918	0.37351	0.00162971	0	0.15771	0.798141	0.931595
2202	17	36116885	37361178	1713	235	Sleep Problems	Wightman et al. (no UKB) (2021)	0.0453387	-0.32463	0.41455	0.0020556	0	0.19025	0.800404	0.931595
2277	18	48228380	49790996	3042	277	Sleep Problems	Wightman et al. (no UKB) (2021)	-0.0416074	-0.38266	0.29502	0.00173117	0	0.16448	0.802467	0.931595
164	1	213958293	214783872	1846	221	Depressed Mood	Jansen et al. (2019)	-0.029948	-0.27429	0.21374	0.000896882	0	0.08302	0.802799	0.931727
928	6	2746532	3964072	3014	312	Suicidal Thoughts	Bellenguez et al. (2022)	-0.0334025	-0.2994	0.23751	0.00111573	0	0.0985	0.80343	0.93191
1214	7	137657460	138755107	2472	306	Fatigue	Jansen et al. (2019)	-0.0225967	-0.20878	0.15808	0.000510612	0	0.04764	0.804266	0.93191
159	1	205917549	208162951	2664	261	Concentration	Kunkle et al. (2019)	0.0472407	-0.35997	0.46048	0.00223169	0	0.2376	0.803856	0.93191
2244	18	5575813	6756496	2682	320	Depressed Mood	Wightman et al. (2021)	-0.0470209	-0.44673	0.34288	0.00221096	0	0.22364	0.803717	0.93191
1119	7	20122180	21390644	3145	302	Sleep Problems	Wightman et al. (2021)	0.0490598	-0.36582	0.47284	0.00240687	0	0.24396	0.804119	0.93191
1631	11	19780785	20686336	2354	301	PHQ 9 Sum Score	Wightman et al. (2021)	0.0373095	-0.26646	0.33774	0.001392	0	0.12659	0.803887	0.93191
475	3	62609819	63670803	2978	264	Anhedonia	Bellenguez et al. (2022)	-0.0463438	-0.45045	0.3475	0.00214775	0	0.22343	0.805515	0.932345
1999	14	68976913	69794542	1935	234	PHQ 9 Sum Score	Jansen et al. (2019)	0.0402705	-0.29429	0.38496	0.00162171	0	0.16366	0.805344	0.932345
2024	14	98268392	98885322	1934	170	Broad Depression (Howard et al. 2018)	Wightman et al. (2021)	0.0475847	-0.35178	0.46121	0.0022643	0	0.23128	0.805329	0.932345
2096	15	96864279	98025684	2286	301	Appetite Changes	Wightman et al. (no UKB) (2021)	0.0334137	-0.24408	0.31069	0.00111648	0	0.106	0.804913	0.932345
1736	11	131424362	132584401	2713	308	Fatigue	Jansen et al. (2019)	-0.032298	-0.29649	0.23156	0.00104316	0	0.09828	0.805788	0.932409
1387	9	12664859	13512852	1654	243	PHQ 9 Sum Score	Jansen et al. (2019)	-0.0239602	-0.22382	0.17156	0.00057409	0	0.05357	0.807174	0.93376
1309	8	73838028	75011699	2369	248	Appetite Changes	Jansen et al. (2019)	0.0363583	-0.2714	0.34144	0.00132193	0	0.13172	0.807998	0.933883
1957	14	22760701	23985936	2500	312	Fatigue	Jansen et al. (2019)	0.0287067	-0.20696	0.26963	0.000824076	0	0.07981	0.808213	0.933883
2055	15	47693317	49260006	2254	217	Clinical Depression (Wray et al. 2019)	Wightman et al. (no UKB) (2021)	-0.0441223	-0.42932	0.34094	0.00194678	0	0.2068	0.80837	0.933883
2388	20	17359291	18058524	1881	233	Clinical Depression (Wray et al. 2019)	Wightman et al. (no UKB) (2021)	-0.0417488	-0.40121	0.30827	0.00174296	0	0.17873	0.807658	0.933883
2175	17	1480057	2699135	2197	260	Suicidal Thoughts	Wightman et al. (no UKB) (2021)	-0.0474356	-0.46748	0.36693	0.00225014	0	0.24203	0.808374	0.933883
2107	16	5782969	6446081	2041	315	Anhedonia	Marioni et al. (2018)	-0.0450634	-0.45214	0.34614	0.00203071	0	0.22841	0.809355	0.934763
33	1	34371023	35201626	1934	248	Appetite Changes	Wightman et al. (2021)	0.041867	-0.31955	0.40748	0.00175284	0	0.18403	0.810595	0.935633
483	3	71223282	72334704	2466	327	Appetite Changes	Wightman et al. (2021)	-0.0337639	-0.32006	0.25644	0.00114	0	0.11603	0.810833	0.935633
267	2	59251997	60775066	3079	302	Broad Depression (Howard et al. 2018)	Wightman et al. (no UKB) (2021)	0.0364939	-0.27248	0.35112	0.0013318	0	0.13876	0.810984	0.935633
2133	16	50467034	52041336	2893	315	Anhedonia	Wightman et al. (no UKB) (2021)	-0.045094	-0.44473	0.34579	0.00203347	0	0.22226	0.810513	0.935633
1719	11	112755447	113889019	2289	202	Psychomotor Changes	Jansen et al. (2019)	-0.0366758	-0.34649	0.26671	0.00134512	0	0.13292	0.811349	0.935801
1794	12	56987106	58748139	2369	208	Fatigue	Wightman et al. (no UKB) (2021)	-0.0402388	-0.39005	0.30849	0.00161916	0	0.17018	0.811673	0.935922
2405	20	41351515	42185671	1723	251	Sleep Problems	Wightman et al. (2021)	-0.0390071	-0.38319	0.31237	0.00152155	0	0.17334	0.812799	0.936967
1589	10	114255955	115588903	2471	296	Broad Depression (Howard et al. 2018)	Jansen et al. (2019)	0.0295884	-0.22966	0.27986	0.000875476	0	0.08855	0.813468	0.937486
155	1	201067953	202583884	3103	323	Clinical Depression (Wray et al. 2019)	Wightman et al. (no UKB) (2021)	0.0381381	-0.29767	0.3668	0.00145452	0	0.15563	0.814084	0.937942
2159	16	78973581	79662634	2180	333	Anhedonia	Jansen et al. (2019)	0.0258271	-0.19731	0.24867	0.000667038	0	0.06869	0.816023	0.939163
2021	14	94892241	95946792	3290	336	PHQ 9 Sum Score	Jansen et al. (2019)	-0.0286442	-0.28095	0.21488	0.000820492	0	0.0866	0.815843	0.939163
449	3	28649811	29877022	3463	299	Appetite Changes	Wightman et al. (no UKB) (2021)	-0.043155	-0.42359	0.34532	0.00186235	0	0.20601	0.815727	0.939163
251	2	45850048	46499326	1838	299	Feelings of Inadequacy	Wightman et al. (no UKB) (2021)	0.0365589	-0.27941	0.35646	0.00133655	0	0.14247	0.815897	0.939163
2488	22	44409534	45170649	1896	281	Sleep Problems	Wightman et al. (2021)	-0.0434771	-0.45173	0.35349	0.00189026	0	0.23029	0.816708	0.939698
2017	14	89482884	90662836	2524	288	Concentration	Bellenguez et al. (2022)	-0.0385786	-0.38931	0.30193	0.00148831	0	0.16926	0.817473	0.940162
1852	12	124843769	126079935	2843	319	Clinical Depression (Wray et al. 2019)	Jansen et al. (2019)	0.0277541	-0.21508	0.28006	0.000770288	0	0.08882	0.818042	0.940162
1360	8	135313674	136220342	2173	238	PHQ 9 Sum Score	Jansen et al. (2019)	-0.0297542	-0.29374	0.23285	0.00088531	0	0.09483	0.817659	0.940162
920	5	173606996	174662885	2708	307	Sleep Problems	Wightman et al. (2021)	-0.0342411	-0.33119	0.26181	0.00117245	0	0.1215	0.817952	0.940162
1731	11	126304241	127306871	2492	275	Clinical Depression (Wray et al. 2019)	Wightman et al. (no UKB) (2021)	0.0413944	-0.32768	0.41735	0.0017135	0	0.19295	0.818247	0.940162
772	4	187985394	189153279	3123	300	Concentration	Wightman et al. (no UKB) (2021)	0.0335237	-0.25332	0.33658	0.00112384	0	0.12384	0.818432	0.940162
1599	10	125798320	126875816	2492	262	Clinical Depression (Wray et al. 2019)	Jansen et al. (2019)	0.0299475	-0.23253	0.29706	0.00089685	0	0.09794	0.819065	0.940636
892	5	139408117	141253830	2607	241	Concentration	Bellenguez et al. (2022)	-0.0438069	-0.44398	0.35846	0.00191904	0	0.22463	0.819546	0.940681
195	1	243048004	244723196	2517	283	Feelings of Inadequacy	Kunkle et al. (2019)	-0.0441928	-0.46462	0.35662	0.001953	0	0.23786	0.819617	0.940681
803	5	30416067	31679464	2906	280	Feelings of Inadequacy	Wightman et al. (no UKB) (2021)	0.0380007	-0.30554	0.37639	0.00144405	0	0.16388	0.819765	0.940681
785	5	9203856	10549029	3045	323	Broad Depression (Howard et al. 2018)	Wightman et al. (no UKB) (2021)	-0.0400524	-0.4129	0.30935	0.0016042	0	0.18728	0.820124	0.940841
2039	15	26392948	27563172	2471	297	Psychomotor Changes	Jansen et al. (2019)	-0.0256243	-0.25472	0.20069	0.000656603	0	0.07296	0.820762	0.94132
2017	14	89482884	90662836	2524	288	Concentration	Jansen et al. (2019)	0.0238684	-0.18972	0.23909	0.000569703	0	0.06356	0.821115	0.941472
756	4	174470207	175295842	1714	235	Psychomotor Changes	Jansen et al. (2019)	0.0325869	-0.27075	0.32033	0.00106191	0	0.11867	0.822049	0.94175
1966	14	33591114	34695195	2633	357	Depressed Mood	Marioni et al. (2018)	0.0415802	-0.35106	0.43485	0.00172892	0	0.22079	0.821956	0.94175
196	1	244723197	245970505	2754	327	Depressed Mood	Wightman et al. (2021)	0.0347129	-0.28343	0.35867	0.00120499	0	0.14247	0.82224	0.94175
822	5	55221399	55968966	1901	257	Suicidal Thoughts	Wightman et al. (2021)	0.0426534	-0.36013	0.44798	0.00181931	0	0.22163	0.821651	0.94175
1858	12	129887419	130629840	2056	291	Fatigue	Wightman et al. (2021)	-0.0405424	-0.44023	0.32997	0.00164368	0	0.21059	0.822953	0.94222
392	2	215002485	215899570	2013	188	Broad Depression (Howard et al. 2018)	Wightman et al. (no UKB) (2021)	0.0427639	-0.34892	0.43853	0.00182875	0	0.21989	0.823096	0.94222
98	1	111134063	112489248	3288	285	PHQ 9 Sum Score	Wightman et al. (no UKB) (2021)	-0.041893	-0.43928	0.3518	0.00175503	0	0.21957	0.823312	0.94222
2289	18	60780195	62074993	2898	245	PHQ 9 Sum Score	Wightman et al. (no UKB) (2021)	0.0377634	-0.31661	0.39035	0.00142608	0	0.17106	0.823549	0.942239
2488	22	44409534	45170649	1896	281	Psychomotor Changes	Jansen et al. (2019)	-0.0235116	-0.22961	0.18963	0.000552795	0	0.06012	0.824127	0.942277
2353	19	46765061	47752727	1730	233	Concentration	Wightman et al. (2021)	-0.0295442	-0.30295	0.24761	0.000872857	0	0.10393	0.824244	0.942277
1725	11	120064529	121208186	2193	264	Feelings of Inadequacy	Wightman et al. (2021)	-0.0302778	-0.30504	0.23931	0.000916743	0	0.10317	0.824002	0.942277
1235	8	1628040	2070902	1387	276	Broad Depression (Howard et al. 2018)	Wightman et al. (2021)	-0.0322745	-0.33409	0.26654	0.00104164	0	0.1252	0.824528	0.942349
155	1	201067953	202583884	3103	323	Appetite Changes	Marioni et al. (2018)	-0.0392145	-0.40565	0.32575	0.00153778	0	0.18346	0.824769	0.942372
1387	9	12664859	13512852	1654	243	PHQ 9 Sum Score	Wightman et al. (2021)	0.031302	-0.25162	0.31841	0.000979813	0	0.11115	0.825207	0.942621
1912	13	71976863	73114509	2202	232	Broad Depression (Howard et al. 2018)	Jansen et al. (2019)	-0.0338075	-0.35058	0.28155	0.00114295	0	0.13769	0.826171	0.942713
58	1	67761891	68633860	1792	212	Feelings of Inadequacy	Marioni et al. (2018)	-0.0422305	-0.45113	0.34743	0.00178342	0	0.2258	0.825737	0.942713
2465	22	19635655	20969184	1835	196	Broad Depression (Howard et al. 2018)	Wightman et al. (2021)	0.0374818	-0.3184	0.39045	0.00140488	0	0.17022	0.826107	0.942713
1945	13	107037865	108521978	3387	347	Fatigue	Wightman et al. (no UKB) (2021)	-0.038333	-0.39866	0.31976	0.00146942	0	0.18461	0.825994	0.942713
1653	11	40362941	41603195	2605	208	Anhedonia	Jansen et al. (2019)	0.0353661	-0.29631	0.38555	0.00125076	0	0.1646	0.828607	0.942723
2295	18	67195981	68051035	1936	215	Anhedonia	Jansen et al. (2019)	-0.0311262	-0.33646	0.26792	0.000968842	0	0.12399	0.828206	0.942723
1847	12	118256125	119301061	2328	232	Fatigue	Jansen et al. (2019)	-0.0335523	-0.34225	0.28064	0.00112575	0	0.13566	0.8264	0.942723
2017	14	89482884	90662836	2524	288	Fatigue	Jansen et al. (2019)	0.0250287	-0.20928	0.26686	0.000626438	0	0.07865	0.826681	0.942723
2234	17	77412787	78438332	1706	235	Sleep Problems	Jansen et al. (2019)	0.0283818	-0.2425	0.29188	0.000805529	0	0.0942	0.828052	0.942723
519	3	113657666	115649909	3246	309	PHQ 9 Sum Score	Jansen et al. (2019)	-0.0246348	-0.2552	0.20239	0.000606872	0	0.07425	0.828346	0.942723
2020	14	93386329	94892240	3579	296	PHQ 9 Sum Score	Jansen et al. (2019)	0.0308047	-0.25484	0.31212	0.000948928	0	0.11296	0.827018	0.942723
2005	14	75699502	76694201	1931	241	Fatigue	Wightman et al. (2021)	-0.0417316	-0.45733	0.35845	0.00174152	0	0.22997	0.827482	0.942723
1522	10	33655459	35178224	3141	299	Clinical Depression (Wray et al. 2019)	Wightman et al. (no UKB) (2021)	-0.0379061	-0.40154	0.32333	0.00143687	0	0.17834	0.827219	0.942723
361	2	176734751	178149981	2824	290	Anhedonia	Wightman et al. (no UKB) (2021)	-0.0407453	-0.43299	0.34797	0.00166018	0	0.21493	0.828607	0.942723
2289	18	60780195	62074993	2898	245	Feelings of Inadequacy	Wightman et al. (no UKB) (2021)	0.0343052	-0.29333	0.35999	0.00117685	0	0.14467	0.827754	0.942723
1911	13	71010209	71976862	2548	246	Sleep Problems	Jansen et al. (2019)	-0.0308137	-0.32509	0.26002	0.000949483	0	0.11885	0.829169	0.94286
2227	17	70495120	71466953	2195	314	Feelings of Inadequacy	Wightman et al. (2021)	-0.0362707	-0.39126	0.30754	0.00131556	0	0.17231	0.829006	0.94286
1887	13	43931932	45476446	2890	254	Concentration	Jansen et al. (2019)	-0.0280188	-0.28703	0.23711	0.00078505	0	0.09361	0.830133	0.943705
1792	12	54371449	55416802	1928	234	Appetite Changes	Bellenguez et al. (2022)	-0.036589	-0.39791	0.31728	0.00133876	0	0.17784	0.830575	0.943914
2096	15	96864279	98025684	2286	301	Broad Depression (Howard et al. 2018)	Wightman et al. (2021)	0.0291703	-0.24618	0.29879	0.000850908	0	0.10404	0.830759	0.943914
2175	17	1480057	2699135	2197	260	Broad Depression (Howard et al. 2018)	Bellenguez et al. (2022)	0.0423247	-0.3764	0.4611	0.00179138	0	0.25057	0.832015	0.945052
2159	16	78973581	79662634	2180	333	Sleep Problems	Kunkle et al. (2019)	-0.0357434	-0.38746	0.30627	0.00127759	0	0.16561	0.832203	0.945052
1602	10	129134739	129831969	2545	267	Concentration	Bellenguez et al. (2022)	-0.0381877	-0.42434	0.33682	0.0014583	0	0.2062	0.834582	0.945196
1944	13	106313848	107037864	1854	233	Fatigue	Bellenguez et al. (2022)	-0.0384007	-0.42433	0.33823	0.00147461	0	0.20671	0.834287	0.945196
2109	16	7051430	7704354	2674	278	Broad Depression (Howard et al. 2018)	Jansen et al. (2019)	0.0236003	-0.20009	0.24674	0.000556973	0	0.06862	0.83268	0.945196
2159	16	78973581	79662634	2180	333	Broad Depression (Howard et al. 2018)	Jansen et al. (2019)	0.0247369	-0.21329	0.26548	0.000611915	0	0.07972	0.83565	0.945196
2184	17	10572618	11778164	2483	288	Clinical Depression (Wray et al. 2019)	Jansen et al. (2019)	0.0261492	-0.22206	0.27899	0.000683783	0	0.08604	0.834194	0.945196
2135	16	53393883	54866095	3257	331	Appetite Changes	Jansen et al. (2019)	-0.0218111	-0.23218	0.19033	0.000475724	0	0.06031	0.834914	0.945196
1906	13	66382287	67718879	2545	220	Depressed Mood	Jansen et al. (2019)	0.030687	-0.26996	0.33634	0.000941695	0	0.12625	0.835356	0.945196
157	1	204092538	205009623	1900	231	Fatigue	Jansen et al. (2019)	0.0309196	-0.27536	0.33908	0.000956023	0	0.13038	0.835169	0.945196
2234	17	77412787	78438332	1706	235	PHQ 9 Sum Score	Jansen et al. (2019)	-0.0283219	-0.29577	0.23697	0.00080213	0	0.09962	0.832792	0.945196
2251	18	12735559	13641479	1887	245	Psychomotor Changes	Kunkle et al. (2019)	-0.0398661	-0.4437	0.34972	0.00158931	0	0.22429	0.835069	0.945196
1349	8	122622805	124001019	2411	270	Fatigue	Marioni et al. (2018)	-0.0371992	-0.41171	0.32199	0.00138378	0	0.1872	0.834954	0.945196
1191	7	105312564	106399739	2502	299	PHQ 9 Sum Score	Marioni et al. (2018)	-0.0354146	-0.39065	0.31357	0.0012542	0	0.17179	0.835465	0.945196
2198	17	31318754	32356061	2599	304	Broad Depression (Howard et al. 2018)	Wightman et al. (no UKB) (2021)	0.0327557	-0.29849	0.3641	0.00107293	0	0.15186	0.835097	0.945196
1955	14	20876081	21982654	2490	352	Depressed Mood	Wightman et al. (no UKB) (2021)	-0.0336123	-0.37116	0.29213	0.00112979	0	0.15283	0.834779	0.945196
429	3	6421146	7529554	2821	266	Fatigue	Wightman et al. (no UKB) (2021)	0.0317179	-0.27478	0.34197	0.00100603	0	0.1281	0.835158	0.945196
920	5	173606996	174662885	2708	307	Psychomotor Changes	Jansen et al. (2019)	0.0185283	-0.16051	0.19658	0.000343298	0	0.04451	0.836375	0.945377
2405	20	41351515	42185671	1723	251	Sleep Problems	Jansen et al. (2019)	-0.0293646	-0.32233	0.25744	0.000862283	0	0.11416	0.8363	0.945377
1735	11	130500784	131424361	2170	301	Anhedonia	Wightman et al. (no UKB) (2021)	-0.0317657	-0.34845	0.27757	0.00100906	0	0.1385	0.836474	0.945377
1456	9	112076382	112865520	2057	221	Anhedonia	Jansen et al. (2019)	-0.0393835	-0.44866	0.36031	0.00155106	0	0.22773	0.838232	0.946353
2277	18	48228380	49790996	3042	277	Concentration	Marioni et al. (2018)	0.0411993	-0.40173	0.46596	0.00169738	0	0.26281	0.838115	0.946353
1493	10	6234719	6897037	1612	254	Fatigue	Wightman et al. (2021)	-0.0330191	-0.36695	0.29578	0.00109026	0	0.15301	0.83815	0.946353
832	5	65606871	67096191	3083	259	PHQ 9 Sum Score	Wightman et al. (2021)	0.0338727	-0.30139	0.37089	0.00114736	0	0.154	0.838445	0.946353
1646	11	33905328	34672697	1712	225	Clinical Depression (Wray et al. 2019)	Wightman et al. (no UKB) (2021)	-0.0325588	-0.36156	0.29373	0.00106008	0	0.14433	0.837874	0.946353
155	1	201067953	202583884	3103	323	Feelings of Inadequacy	Bellenguez et al. (2022)	0.0334434	-0.31048	0.37691	0.00111846	0	0.16258	0.839121	0.946365
552	3	149998412	151131307	2169	245	Sleep Problems	Wightman et al. (no UKB) (2021)	-0.0345531	-0.39312	0.31216	0.00119392	0	0.17691	0.83886	0.946365
842	5	80448226	81710194	2022	233	Sleep Problems	Wightman et al. (no UKB) (2021)	-0.0371806	-0.42076	0.32773	0.0013824	0	0.19351	0.839106	0.946365
852	5	91956906	93814604	2179	250	Broad Depression (Howard et al. 2018)	Jansen et al. (2019)	0.0248409	-0.22251	0.27107	0.000617069	0	0.08451	0.839946	0.946796
302	2	106546525	107412295	2092	197	Concentration	Jansen et al. (2019)	0.0329003	-0.30357	0.36312	0.00108243	0	0.14818	0.839771	0.946796
1940	13	101573737	103050417	3435	308	Fatigue	Marioni et al. (2018)	-0.0336892	-0.38383	0.30301	0.00113496	0	0.16581	0.840429	0.94709
1672	11	61717118	62800368	1837	222	Broad Depression (Howard et al. 2018)	Jansen et al. (2019)	-0.0271475	-0.30325	0.24892	0.000736985	0	0.10559	0.841763	0.948325
2242	18	3722829	4603961	2178	301	Depressed Mood	Marioni et al. (2018)	0.0364594	-0.34275	0.42535	0.00132929	0	0.2057	0.842176	0.948325
1387	9	12664859	13512852	1654	243	Anhedonia	Wightman et al. (2021)	-0.0269955	-0.30182	0.24807	0.000728757	0	0.10273	0.842191	0.948325
2119	16	15921109	17343277	2162	237	Fatigue	Wightman et al. (2021)	0.0328466	-0.30503	0.36792	0.0010789	0	0.15429	0.84339	0.949425
1045	6	116132148	117674076	3105	207	Broad Depression (Howard et al. 2018)	Jansen et al. (2019)	0.0330411	-0.31604	0.37615	0.00109172	0	0.16062	0.844144	0.950023
471	3	58557719	59998583	3114	287	Broad Depression (Howard et al. 2018)	Bellenguez et al. (2022)	-0.0314255	-0.36717	0.301	0.000987559	0	0.15284	0.844576	0.950129
2186	17	12676354	13648446	2935	301	Clinical Depression (Wray et al. 2019)	Jansen et al. (2019)	0.0254305	-0.24029	0.29307	0.000646711	0	0.09578	0.845134	0.950129
1214	7	137657460	138755107	2472	306	Appetite Changes	Jansen et al. (2019)	0.0219492	-0.20136	0.25231	0.000481766	0	0.07	0.844933	0.950129
16	1	14720132	15755230	2788	312	Suicidal Thoughts	Wightman et al. (2021)	-0.0380792	-0.45148	0.36662	0.00145002	0	0.23806	0.844709	0.950129
2018	14	90662837	92101228	2913	260	Broad Depression (Howard et al. 2018)	Wightman et al. (no UKB) (2021)	0.0272996	-0.26006	0.30972	0.00074527	0	0.11178	0.84535	0.950129
2101	15	101550751	102520975	1944	260	Anhedonia	Jansen et al. (2019)	0.0199381	-0.18578	0.23178	0.00039753	0	0.05993	0.846736	0.951054
1829	12	97814022	99244337	2763	269	Depressed Mood	Jansen et al. (2019)	0.0280299	-0.27024	0.32601	0.000785673	0	0.12281	0.847109	0.951054
945	6	21295865	22199713	1784	253	Appetite Changes	Wightman et al. (2021)	-0.0358196	-0.43634	0.34487	0.00128304	0	0.21642	0.846618	0.951054
301	2	105120579	106546524	3342	296	Psychomotor Changes	Wightman et al. (2021)	-0.0340298	-0.40397	0.33402	0.00115803	0	0.18666	0.847143	0.951054
785	5	9203856	10549029	3045	323	Psychomotor Changes	Wightman et al. (2021)	-0.0318986	-0.38725	0.32001	0.00101752	0	0.17241	0.847732	0.951054
305	2	110097869	112644828	2363	245	Broad Depression (Howard et al. 2018)	Wightman et al. (no UKB) (2021)	0.0312825	-0.30156	0.36898	0.000978597	0	0.15203	0.847688	0.951054
2337	19	30375793	31763008	2248	276	Broad Depression (Howard et al. 2018)	Wightman et al. (no UKB) (2021)	0.0288699	-0.28385	0.33194	0.000833473	0	0.13329	0.847602	0.951054
2265	18	34153298	36056932	3578	283	Broad Depression (Howard et al. 2018)	Jansen et al. (2019)	0.0317578	-0.3114	0.36503	0.00100856	0	0.15778	0.850172	0.951202
2279	18	50372824	51060986	1697	97	Broad Depression (Howard et al. 2018)	Jansen et al. (2019)	-0.0369131	-0.45107	0.3703	0.00136258	0	0.22882	0.850112	0.951202
1731	11	126304241	127306871	2492	275	Clinical Depression (Wray et al. 2019)	Jansen et al. (2019)	0.0273449	-0.26228	0.31351	0.000747743	0	0.11291	0.849459	0.951202
483	3	71223282	72334704	2466	327	Depressed Mood	Jansen et al. (2019)	0.0228108	-0.22005	0.26253	0.000520331	0	0.07869	0.850087	0.951202
2261	18	27823156	28792734	2192	202	Fatigue	Jansen et al. (2019)	-0.0287173	-0.34738	0.28124	0.000824683	0	0.13484	0.850314	0.951202
36	1	38474037	40200950	3160	291	Anhedonia	Marioni et al. (2018)	0.0334977	-0.32858	0.40035	0.0011221	0	0.18666	0.848988	0.951202
191	1	240248509	241033584	1805	260	Depressed Mood	Wightman et al. (2021)	0.0291653	-0.29445	0.35069	0.000850615	0	0.14216	0.849691	0.951202
1631	11	19780785	20686336	2354	301	Fatigue	Wightman et al. (2021)	-0.0316278	-0.37505	0.3087	0.00100032	0	0.15905	0.848554	0.951202
2432	21	15840034	16873443	2103	272	Fatigue	Wightman et al. (2021)	0.0286813	-0.27852	0.33719	0.000822616	0	0.12931	0.848444	0.951202
864	5	106389389	107265911	1993	239	Broad Depression (Howard et al. 2018)	Wightman et al. (no UKB) (2021)	-0.0317796	-0.38225	0.30532	0.00100994	0	0.1668	0.84852	0.951202
1559	10	79952997	81190573	2789	319	Clinical Depression (Wray et al. 2019)	Wightman et al. (no UKB) (2021)	0.0325195	-0.31898	0.39483	0.00105752	0	0.17613	0.849575	0.951202
1765	12	25058715	25990813	2395	234	Broad Depression (Howard et al. 2018)	Jansen et al. (2019)	0.0256927	-0.25657	0.30842	0.000660112	0	0.11125	0.852136	0.951994
2133	16	50467034	52041336	2893	315	Concentration	Jansen et al. (2019)	0.0241665	-0.23512	0.28401	0.000584021	0	0.09409	0.851328	0.951994
429	3	6421146	7529554	2821	266	Fatigue	Jansen et al. (2019)	0.0219793	-0.21132	0.2631	0.000483088	0	0.07545	0.851824	0.951994
1606	10	132576794	133111170	2144	264	Appetite Changes	Wightman et al. (no UKB) (2021)	-0.0313086	-0.38288	0.31973	0.00098023	0	0.17179	0.851946	0.951994
1883	13	40091624	41003943	2091	259	Feelings of Inadequacy	Wightman et al. (no UKB) (2021)	0.0337543	-0.33928	0.41366	0.00113935	0	0.19382	0.851473	0.951994
916	5	168342744	169506966	2978	289	Appetite Changes	Jansen et al. (2019)	-0.0363898	-0.45578	0.38041	0.00132422	0	0.24346	0.853652	0.952038
1553	10	71672998	72659223	2697	270	Feelings of Inadequacy	Jansen et al. (2019)	0.0257735	-0.25128	0.31481	0.000664275	0	0.11014	0.853728	0.952038
1388	9	13512853	14244747	2035	248	Broad Depression (Howard et al. 2018)	Wightman et al. (2021)	0.0354119	-0.36376	0.43065	0.00125401	0	0.21357	0.852687	0.952038
2242	18	3722829	4603961	2178	301	Broad Depression (Howard et al. 2018)	Wightman et al. (2021)	0.0272002	-0.27597	0.33084	0.000739849	0	0.12667	0.852896	0.952038
1032	6	101793543	102637706	1754	175	Fatigue	Wightman et al. (2021)	0.0367887	-0.37877	0.46112	0.00135341	0	0.25195	0.852469	0.952038
2244	18	5575813	6756496	2682	320	Broad Depression (Howard et al. 2018)	Wightman et al. (no UKB) (2021)	0.0281621	-0.28553	0.34148	0.000793102	0	0.13352	0.85359	0.952038
2133	16	50467034	52041336	2893	315	Clinical Depression (Wray et al. 2019)	Wightman et al. (no UKB) (2021)	0.0355899	-0.37664	0.44803	0.00126664	0	0.23679	0.853736	0.952038
1823	12	92061180	93487547	3062	262	PHQ 9 Sum Score	Bellenguez et al. (2022)	-0.0340602	-0.4283	0.35642	0.0011601	0	0.21492	0.857223	0.952205
305	2	110097869	112644828	2363	245	Broad Depression (Howard et al. 2018)	Jansen et al. (2019)	0.023101	-0.24062	0.28097	0.000533654	0	0.09257	0.855597	0.952205
1941	13	103050418	104378435	3503	287	Broad Depression (Howard et al. 2018)	Jansen et al. (2019)	0.0251586	-0.26139	0.30278	0.000632954	0	0.10953	0.855898	0.952205
1474	9	130902728	132193798	1502	175	Clinical Depression (Wray et al. 2019)	Jansen et al. (2019)	0.0266773	-0.27072	0.34048	0.000711676	0	0.13123	0.855412	0.952205
1357	8	132534637	133461551	2376	212	Appetite Changes	Jansen et al. (2019)	-0.0267039	-0.33017	0.27566	0.000713099	0	0.12563	0.855529	0.952205
1225	7	152253295	153241228	2808	282	Feelings of Inadequacy	Jansen et al. (2019)	-0.0186201	-0.22386	0.18475	0.000346707	0	0.05855	0.856569	0.952205
2126	16	26154123	27443061	3183	329	Suicidal Thoughts	Jansen et al. (2019)	0.0263435	-0.26429	0.32698	0.000693983	0	0.12136	0.856143	0.952205
1334	8	105370131	106500950	2135	216	PHQ 9 Sum Score	Jansen et al. (2019)	-0.0299625	-0.36866	0.31971	0.000897754	0	0.15849	0.85723	0.952205
785	5	9203856	10549029	3045	323	Psychomotor Changes	Kunkle et al. (2019)	0.0353205	-0.3723	0.45411	0.00124754	0	0.24064	0.85596	0.952205
519	3	113657666	115649909	3246	309	Feelings of Inadequacy	Wightman et al. (2021)	0.0256646	-0.25582	0.31244	0.000658671	0	0.11198	0.855585	0.952205
1225	7	152253295	153241228	2808	282	PHQ 9 Sum Score	Wightman et al. (2021)	0.0314872	-0.33431	0.393	0.000991441	0	0.1814	0.855598	0.952205
779	5	2960069	3677595	2657	258	Concentration	Wightman et al. (no UKB) (2021)	-0.0362968	-0.46396	0.37704	0.00131746	0	0.24799	0.854788	0.952205
1197	7	113339387	115321301	2729	236	Depressed Mood	Wightman et al. (no UKB) (2021)	0.0364434	-0.37829	0.46796	0.00132812	0	0.25179	0.854388	0.952205
2408	20	44072211	45673603	3311	308	Fatigue	Wightman et al. (no UKB) (2021)	-0.0299913	-0.37464	0.3139	0.000899481	0	0.15944	0.856801	0.952205
457	3	36840137	38729767	3219	283	Psychomotor Changes	Wightman et al. (no UKB) (2021)	-0.0311752	-0.39638	0.32927	0.000971896	0	0.18193	0.857045	0.952205
2449	21	34383795	35729261	2532	293	Clinical Depression (Wray et al. 2019)	Bellenguez et al. (2022)	0.0277075	-0.30569	0.35289	0.000767705	0	0.15158	0.863212	0.952348
2097	15	98025685	98828261	2362	257	Anhedonia	Bellenguez et al. (2022)	-0.0343505	-0.44308	0.36351	0.00117995	0	0.23184	0.859912	0.952348
1381	9	8262304	9170120	2864	288	Psychomotor Changes	Bellenguez et al. (2022)	-0.030786	-0.39524	0.33732	0.00094778	0	0.17646	0.859079	0.952348
1493	10	6234719	6897037	1612	254	Suicidal Thoughts	Bellenguez et al. (2022)	0.0318152	-0.35425	0.42125	0.00101221	0	0.20708	0.863358	0.952348
1940	13	101573737	103050417	3435	308	PHQ 9 Sum Score	Bellenguez et al. (2022)	0.0325522	-0.37268	0.4353	0.00105965	0	0.22052	0.863309	0.952348
935	6	10416551	11790671	3056	305	Broad Depression (Howard et al. 2018)	Jansen et al. (2019)	-0.0211119	-0.27416	0.23291	0.000445711	0	0.08839	0.8645	0.952348
1169	7	77663965	78685009	3079	271	Broad Depression (Howard et al. 2018)	Jansen et al. (2019)	0.023073	-0.25497	0.30365	0.000532364	0	0.10676	0.864108	0.952348
575	3	174684708	175671424	2357	221	Clinical Depression (Wray et al. 2019)	Jansen et al. (2019)	-0.022529	-0.2853	0.23763	0.000507555	0	0.09152	0.862561	0.952348
1727	11	122589225	123398882	1988	265	Clinical Depression (Wray et al. 2019)	Jansen et al. (2019)	0.0215553	-0.22712	0.26681	0.000464633	0	0.08488	0.858776	0.952348
2424	20	58780895	59560457	1878	225	Clinical Depression (Wray et al. 2019)	Jansen et al. (2019)	-0.0244099	-0.31002	0.24877	0.000595842	0	0.10794	0.858053	0.952348
251	2	45850048	46499326	1838	299	Appetite Changes	Jansen et al. (2019)	0.0217454	-0.23802	0.28406	0.000472863	0	0.09167	0.864671	0.952348
1856	12	128372589	129170296	2134	289	Appetite Changes	Jansen et al. (2019)	0.0199669	-0.20253	0.25273	0.000398675	0	0.07373	0.860401	0.952348
159	1	205917549	208162951	2664	261	Concentration	Jansen et al. (2019)	0.0237903	-0.25592	0.30753	0.000565977	0	0.11251	0.863557	0.952348
1330	8	101448440	102548680	2043	283	Concentration	Jansen et al. (2019)	-0.0214554	-0.27754	0.22856	0.000460333	0	0.08678	0.861845	0.952348
602	4	5051835	5972709	2898	293	Depressed Mood	Jansen et al. (2019)	0.0235155	-0.25094	0.29796	0.000552977	0	0.10046	0.860737	0.952348
2096	15	96864279	98025684	2286	301	Depressed Mood	Jansen et al. (2019)	0.013752	-0.13921	0.16924	0.000189117	0	0.0326	0.859852	0.952348
271	2	64696090	65938002	2590	280	Fatigue	Jansen et al. (2019)	0.0239861	-0.26182	0.30831	0.000575332	0	0.10944	0.863199	0.952348
2184	17	10572618	11778164	2483	288	Feelings of Inadequacy	Jansen et al. (2019)	0.0226424	-0.24975	0.2884	0.000512677	0	0.0977	0.86225	0.952348
1895	13	53336572	54684856	2900	239	Sleep Problems	Jansen et al. (2019)	-0.0317276	-0.43504	0.35847	0.00100664	0	0.2168	0.864717	0.952348
2222	17	64438388	65582327	2495	296	PHQ 9 Sum Score	Jansen et al. (2019)	-0.0319156	-0.42919	0.36351	0.00101861	0	0.21101	0.863808	0.952348
195	1	243048004	244723196	2517	283	Suicidal Thoughts	Kunkle et al. (2019)	0.030415	-0.31968	0.37683	0.000925073	0	0.16548	0.858594	0.952348
1955	14	20876081	21982654	2490	352	Depressed Mood	Marioni et al. (2018)	0.0245543	-0.25386	0.29837	0.000602912	0	0.10354	0.859037	0.952348
1833	12	102966634	104140831	2510	255	Broad Depression (Howard et al. 2018)	Wightman et al. (2021)	0.0341302	-0.39447	0.45102	0.00116487	0	0.2437	0.863627	0.952348
1544	10	62626466	64069687	2878	250	Depressed Mood	Wightman et al. (2021)	0.0324612	-0.36775	0.42884	0.00105373	0	0.21178	0.864365	0.952348
2017	14	89482884	90662836	2524	288	Fatigue	Wightman et al. (2021)	0.0335476	-0.35876	0.42528	0.00112544	0	0.21323	0.858586	0.952348
881	5	124109486	125131720	2508	270	Feelings of Inadequacy	Wightman et al. (2021)	-0.0305598	-0.39225	0.33457	0.000933902	0	0.18236	0.861374	0.952348
1438	9	93441051	94175374	1750	204	Sleep Problems	Wightman et al. (2021)	0.0303267	-0.32261	0.39931	0.000919711	0	0.17842	0.862472	0.952348
519	3	113657666	115649909	3246	309	PHQ 9 Sum Score	Wightman et al. (2021)	-0.025441	-0.32924	0.27203	0.000647243	0	0.12301	0.86292	0.952348
2151	16	73140782	74135275	2108	314	Appetite Changes	Wightman et al. (no UKB) (2021)	0.0270972	-0.29346	0.35113	0.000734257	0	0.14407	0.86455	0.952348
2055	15	47693317	49260006	2254	217	Concentration	Wightman et al. (no UKB) (2021)	-0.0318102	-0.42482	0.34573	0.00101189	0	0.20846	0.862795	0.952348
404	2	227557842	228812485	3370	265	Feelings of Inadequacy	Wightman et al. (no UKB) (2021)	0.0278066	-0.29329	0.35168	0.000773208	0	0.14162	0.857937	0.952348
359	2	174118390	174927563	1797	256	Sleep Problems	Wightman et al. (no UKB) (2021)	0.0256089	-0.27307	0.32983	0.000655817	0	0.12464	0.863102	0.952348
439	3	17182495	19030988	3374	217	Sleep Problems	Wightman et al. (no UKB) (2021)	-0.0270681	-0.35419	0.2885	0.000732684	0	0.13983	0.864079	0.952348
2070	15	66355635	67396520	2719	267	Broad Depression (Howard et al. 2018)	Bellenguez et al. (2022)	0.0272822	-0.30157	0.36548	0.000744318	0	0.15398	0.86646	0.952435
1058	6	130550138	131457164	2470	157	Broad Depression (Howard et al. 2018)	Jansen et al. (2019)	-0.0255823	-0.34203	0.28704	0.000654452	0	0.13655	0.868045	0.952435
2434	21	18222038	19479024	2652	273	Appetite Changes	Jansen et al. (2019)	-0.0183608	-0.24435	0.19861	0.000337118	0	0.06625	0.865711	0.952435
935	6	10416551	11790671	3056	305	Feelings of Inadequacy	Jansen et al. (2019)	0.0179394	-0.19822	0.23394	0.000321822	0	0.06394	0.86819	0.952435
97	1	110224231	111134062	1674	256	Psychomotor Changes	Jansen et al. (2019)	-0.0191487	-0.24538	0.21383	0.000366671	0	0.07031	0.867651	0.952435
301	2	105120579	106546524	3342	296	Psychomotor Changes	Jansen et al. (2019)	-0.0248319	-0.33524	0.27946	0.000616626	0	0.12946	0.868159	0.952435
924	5	178595253	179794710	2627	295	Sleep Problems	Jansen et al. (2019)	0.0211736	-0.23808	0.28287	0.000448321	0	0.09296	0.867246	0.952435
1191	7	105312564	106399739	2502	299	Sleep Problems	Marioni et al. (2018)	0.0289447	-0.32327	0.38856	0.000837797	0	0.17752	0.8668	0.952435
1210	7	131856482	133807216	3092	271	Broad Depression (Howard et al. 2018)	Wightman et al. (2021)	0.0305623	-0.35283	0.40779	0.000934057	0	0.19497	0.867871	0.952435
927	6	1380680	2746531	3122	318	Clinical Depression (Wray et al. 2019)	Wightman et al. (2021)	0.0277471	-0.30568	0.37768	0.000769901	0	0.16085	0.867213	0.952435
1078	6	154462011	155523957	2583	300	Suicidal Thoughts	Wightman et al. (2021)	-0.0284976	-0.38075	0.31963	0.000812112	0	0.16679	0.867466	0.952435
727	4	139553761	141087047	2784	307	Anhedonia	Wightman et al. (no UKB) (2021)	-0.0292105	-0.38665	0.34017	0.000853254	0	0.17963	0.867093	0.952435
1552	10	71050505	71672997	1939	276	Depressed Mood	Wightman et al. (no UKB) (2021)	-0.0310477	-0.42649	0.35387	0.000963957	0	0.21597	0.867765	0.952435
271	2	64696090	65938002	2590	280	Fatigue	Wightman et al. (no UKB) (2021)	-0.0262441	-0.35388	0.2995	0.000688753	0	0.14683	0.866994	0.952435
1266	8	20812108	21650453	2177	256	Fatigue	Wightman et al. (no UKB) (2021)	0.0290394	-0.33539	0.39628	0.000843284	0	0.18422	0.868364	0.952435
2222	17	64438388	65582327	2495	296	Suicidal Thoughts	Wightman et al. (no UKB) (2021)	0.0260072	-0.30838	0.34647	0.000676375	0	0.14629	0.868279	0.952435
1906	13	66382287	67718879	2545	220	Broad Depression (Howard et al. 2018)	Jansen et al. (2019)	0.0263967	-0.30059	0.35565	0.000696785	0	0.14522	0.868914	0.952629
1349	8	122622805	124001019	2411	270	Fatigue	Jansen et al. (2019)	-0.0169272	-0.2196	0.1899	0.000286531	0	0.0564	0.86901	0.952629
58	1	67761891	68633860	1792	212	PHQ 9 Sum Score	Marioni et al. (2018)	-0.0289846	-0.40375	0.33336	0.000840107	0	0.1834	0.86921	0.952629
739	4	156520289	157597309	3182	235	Appetite Changes	Jansen et al. (2019)	-0.0228827	-0.30529	0.26081	0.000523616	0	0.10763	0.869816	0.952804
2158	16	78280637	78973580	2845	299	Suicidal Thoughts	Jansen et al. (2019)	-0.0246431	-0.33452	0.28094	0.000607283	0	0.1292	0.869725	0.952804
2452	21	38046450	39252059	2803	249	Appetite Changes	Jansen et al. (2019)	0.0297847	-0.3542	0.41147	0.00088713	0	0.20003	0.870149	0.952925
896	5	145319097	147180171	3439	269	Broad Depression (Howard et al. 2018)	Jansen et al. (2019)	-0.0241184	-0.32675	0.27073	0.000581698	0	0.12411	0.870874	0.95323
159	1	205917549	208162951	2664	261	PHQ 9 Sum Score	Kunkle et al. (2019)	0.0287786	-0.33702	0.38984	0.000828208	0	0.17604	0.870671	0.95323
2158	16	78280637	78973580	2845	299	Psychomotor Changes	Jansen et al. (2019)	0.0244687	-0.2852	0.33844	0.000598716	0	0.13193	0.871217	0.953361
2443	21	27774351	28616539	2452	240	Clinical Depression (Wray et al. 2019)	Bellenguez et al. (2022)	0.0274442	-0.3304	0.38008	0.000753186	0	0.1728	0.872667	0.954547
1856	12	128372589	129170296	2134	289	Feelings of Inadequacy	Jansen et al. (2019)	0.015772	-0.18159	0.21422	0.000248756	0	0.05355	0.872748	0.954547
2266	18	36056933	37679127	2701	203	Broad Depression (Howard et al. 2018)	Jansen et al. (2019)	0.0202898	-0.23515	0.27101	0.000411676	0	0.08629	0.87299	0.954567
2096	15	96864279	98025684	2286	301	Broad Depression (Howard et al. 2018)	Bellenguez et al. (2022)	-0.0220492	-0.30204	0.25783	0.000486167	0	0.10485	0.873628	0.954617
325	2	133352951	134359059	1925	245	Fatigue	Bellenguez et al. (2022)	0.0304745	-0.37674	0.43837	0.000928693	0	0.23241	0.874151	0.954617
60	1	69438910	70992905	2737	246	Broad Depression (Howard et al. 2018)	Jansen et al. (2019)	0.0242894	-0.28926	0.34601	0.000589977	0	0.142	0.874459	0.954617
399	2	222327714	223353965	1777	224	Fatigue	Jansen et al. (2019)	-0.0200396	-0.27537	0.22552	0.000401585	0	0.08482	0.8746	0.954617
251	2	45850048	46499326	1838	299	Feelings of Inadequacy	Jansen et al. (2019)	0.0195195	-0.22888	0.26776	0.000381011	0	0.08489	0.874384	0.954617
2018	14	90662837	92101228	2913	260	Feelings of Inadequacy	Wightman et al. (2021)	0.0265228	-0.32722	0.37497	0.000703457	0	0.16753	0.874161	0.954617
2202	17	36116885	37361178	1713	235	PHQ 9 Sum Score	Wightman et al. (2021)	0.0299575	-0.36326	0.43091	0.000897449	0	0.2169	0.874433	0.954617
2018	14	90662837	92101228	2913	260	Broad Depression (Howard et al. 2018)	Jansen et al. (2019)	-0.0221764	-0.31554	0.26042	0.000491794	0	0.11321	0.875687	0.954704
1209	7	130418705	131856481	2851	311	Feelings of Inadequacy	Jansen et al. (2019)	0.0192439	-0.22879	0.26418	0.000370328	0	0.08129	0.875741	0.954704
1448	9	104222849	105043411	2321	196	Feelings of Inadequacy	Jansen et al. (2019)	-0.0208471	-0.29776	0.256	0.000434603	0	0.10813	0.875797	0.954704
920	5	173606996	174662885	2708	307	Psychomotor Changes	Wightman et al. (2021)	0.0202724	-0.23306	0.28264	0.000410969	0	0.08987	0.87562	0.954704
1589	10	114255955	115588903	2471	296	Anhedonia	Wightman et al. (no UKB) (2021)	-0.0259302	-0.35648	0.31335	0.000672376	0	0.15307	0.875257	0.954704
359	2	174118390	174927563	1797	256	Sleep Problems	Jansen et al. (2019)	-0.0189128	-0.26319	0.22552	0.000357695	0	0.08055	0.876084	0.954773
892	5	139408117	141253830	2607	241	Broad Depression (Howard et al. 2018)	Bellenguez et al. (2022)	-0.0267636	-0.3874	0.32253	0.000716288	0	0.1703	0.876455	0.95485
1197	7	113339387	115321301	2729	236	Depressed Mood	Jansen et al. (2019)	-0.0198385	-0.28382	0.23925	0.000393564	0	0.09348	0.876602	0.95485
1387	9	12664859	13512852	1654	243	Anhedonia	Jansen et al. (2019)	-0.0142867	-0.19539	0.1692	0.00020411	0	0.04476	0.876862	0.95489
2028	14	102004378	103617472	2943	231	Appetite Changes	Bellenguez et al. (2022)	-0.0315745	-0.46717	0.39911	0.00099695	0	0.26059	0.877683	0.955053
1914	13	74437636	75882384	3302	286	PHQ 9 Sum Score	Wightman et al. (2021)	0.0263823	-0.32759	0.38164	0.000696025	0	0.17033	0.877256	0.955053
1631	11	19780785	20686336	2354	301	Depressed Mood	Wightman et al. (no UKB) (2021)	-0.0285314	-0.42358	0.36356	0.00081404	0	0.21136	0.877658	0.955053
2096	15	96864279	98025684	2286	301	Anhedonia	Jansen et al. (2019)	0.0130816	-0.15199	0.17992	0.000171128	0	0.03703	0.878369	0.955313
55	1	64344227	65894184	2970	271	Fatigue	Wightman et al. (no UKB) (2021)	0.0300086	-0.38521	0.4573	0.000900516	0	0.24538	0.878192	0.955313
2169	16	86748868	87669168	2551	312	Broad Depression (Howard et al. 2018)	Jansen et al. (2019)	-0.0222795	-0.33334	0.28257	0.000496376	0	0.12955	0.878663	0.955389
1359	8	134509449	135313673	2506	271	Fatigue	Wightman et al. (no UKB) (2021)	-0.0266287	-0.38378	0.33081	0.000709086	0	0.17713	0.879216	0.955747
1940	13	101573737	103050417	3435	308	Anhedonia	Bellenguez et al. (2022)	0.028693	-0.36048	0.43219	0.000823287	0	0.21995	0.879604	0.955926
483	3	71223282	72334704	2466	327	Sleep Problems	Wightman et al. (no UKB) (2021)	0.0217798	-0.26591	0.31678	0.000474358	0	0.11726	0.879929	0.956036
1214	7	137657460	138755107	2472	306	Appetite Changes	Kunkle et al. (2019)	-0.0268683	-0.39458	0.34621	0.000721904	0	0.19047	0.880243	0.956134
589	3	192049689	193122090	2314	239	Anhedonia	Jansen et al. (2019)	0.0166085	-0.20815	0.24536	0.000275841	0	0.06838	0.880861	0.956319
2119	16	15921109	17343277	2162	237	Depressed Mood	Wightman et al. (2021)	-0.0248024	-0.37467	0.31873	0.000615161	0	0.16662	0.88082	0.956319
676	4	84003063	85437805	2629	243	Broad Depression (Howard et al. 2018)	Jansen et al. (2019)	-0.0185149	-0.27939	0.22937	0.000342802	0	0.08753	0.881136	0.956374
319	2	126754028	127895644	2846	220	Sleep Problems	Bellenguez et al. (2022)	0.017333	-0.22148	0.25908	0.000300434	0	0.0786	0.882054	0.956641
2424	20	58780895	59560457	1878	225	Clinical Depression (Wray et al. 2019)	Wightman et al. (2021)	-0.025003	-0.38156	0.32903	0.000625152	0	0.16986	0.882003	0.956641
1178	7	89330088	90660831	3192	162	Broad Depression (Howard et al. 2018)	Wightman et al. (no UKB) (2021)	-0.0303573	-0.46433	0.39538	0.000921565	0	0.25984	0.881938	0.956641
58	1	67761891	68633860	1792	212	Suicidal Thoughts	Wightman et al. (no UKB) (2021)	0.0234123	-0.29937	0.34654	0.000548134	0	0.1404	0.882295	0.95666
2290	18	62074994	63109755	2458	182	Suicidal Thoughts	Wightman et al. (2021)	-0.0291759	-0.4458	0.39603	0.000851235	0	0.22905	0.882771	0.956933
1883	13	40091624	41003943	2091	259	Feelings of Inadequacy	Wightman et al. (2021)	0.023502	-0.3053	0.34432	0.000552343	0	0.14537	0.883352	0.95732
2183	17	9619357	10572617	2467	288	Fatigue	Jansen et al. (2019)	0.0189232	-0.24086	0.2841	0.000358088	0	0.09419	0.88427	0.957593
2187	17	13648447	14508610	2213	266	Sleep Problems	Kunkle et al. (2019)	-0.026264	-0.40397	0.35091	0.000689796	0	0.20053	0.884501	0.957593
1955	14	20876081	21982654	2490	352	Feelings of Inadequacy	Marioni et al. (2018)	0.0194458	-0.26069	0.28946	0.000378139	0	0.10033	0.884454	0.957593
1022	6	89974268	91097024	1926	235	Fatigue	Wightman et al. (no UKB) (2021)	-0.0277489	-0.43914	0.37953	0.000770001	0	0.22976	0.884458	0.957593
1214	7	137657460	138755107	2472	306	Concentration	Jansen et al. (2019)	0.0154788	-0.20568	0.23467	0.000239593	0	0.06767	0.886735	0.958546
25	1	22740288	23907045	1828	223	Depressed Mood	Jansen et al. (2019)	-0.024201	-0.38183	0.32199	0.000585687	0	0.16806	0.885772	0.958546
204	2	1875061	2680063	1904	243	Broad Depression (Howard et al. 2018)	Kunkle et al. (2019)	-0.0265696	-0.41646	0.35855	0.000705946	0	0.20674	0.887021	0.958546
2107	16	5782969	6446081	2041	315	Broad Depression (Howard et al. 2018)	Wightman et al. (no UKB) (2021)	0.0269308	-0.36527	0.42186	0.000725267	0	0.21161	0.886649	0.958546
195	1	243048004	244723196	2517	283	Suicidal Thoughts	Wightman et al. (no UKB) (2021)	0.0190287	-0.24934	0.28618	0.000362092	0	0.09918	0.887177	0.958546
825	5	57895013	58721458	2138	218	PHQ 9 Sum Score	Wightman et al. (no UKB) (2021)	0.0288406	-0.40121	0.47539	0.000831781	0	0.26326	0.886546	0.958546
935	6	10416551	11790671	3056	305	PHQ 9 Sum Score	Wightman et al. (no UKB) (2021)	0.0223972	-0.31051	0.3462	0.000501635	0	0.14434	0.886684	0.958546
1914	13	74437636	75882384	3302	286	PHQ 9 Sum Score	Wightman et al. (no UKB) (2021)	-0.0242129	-0.37468	0.31783	0.000586262	0	0.16508	0.88597	0.958546
1963	14	29029225	30831154	2894	298	Clinical Depression (Wray et al. 2019)	Jansen et al. (2019)	0.0189918	-0.26247	0.29782	0.00036069	0	0.10554	0.887682	0.958607
2337	19	30375793	31763008	2248	276	PHQ 9 Sum Score	Jansen et al. (2019)	0.0187971	-0.25258	0.29314	0.000353331	0	0.10106	0.887652	0.958607
484	3	72334705	73606612	2458	297	Clinical Depression (Wray et al. 2019)	Wightman et al. (2021)	0.0220034	-0.29986	0.33739	0.000484149	0	0.13751	0.888151	0.958871
2488	22	44409534	45170649	1896	281	Appetite Changes	Wightman et al. (2021)	0.0223263	-0.30876	0.35078	0.000498465	0	0.14428	0.888477	0.95898
179	1	230227248	231287764	3087	291	PHQ 9 Sum Score	Jansen et al. (2019)	0.0220862	-0.30538	0.3537	0.000487801	0	0.14671	0.889044	0.959349
2206	17	42348004	43460500	1665	180	Broad Depression (Howard et al. 2018)	Wightman et al. (no UKB) (2021)	0.028439	-0.40134	0.46897	0.000808778	0	0.2565	0.889268	0.959349
1454	9	110630151	111368107	1849	199	Broad Depression (Howard et al. 2018)	Jansen et al. (2019)	0.0222623	-0.31542	0.3476	0.000495611	0	0.14841	0.890112	0.959533
471	3	58557719	59998583	3114	287	Broad Depression (Howard et al. 2018)	Wightman et al. (2021)	-0.0211845	-0.33238	0.2956	0.000448784	0	0.13216	0.890071	0.959533
1381	9	8262304	9170120	2864	288	Appetite Changes	Wightman et al. (no UKB) (2021)	-0.0256606	-0.41371	0.35879	0.000658467	0	0.2054	0.889821	0.959533
1942	13	104378436	105672500	2986	284	Depressed Mood	Jansen et al. (2019)	0.0153559	-0.20494	0.23452	0.000235805	0	0.06494	0.890483	0.95969
1427	9	81161598	82601465	2706	315	Sleep Problems	Bellenguez et al. (2022)	-0.0237446	-0.3879	0.32761	0.000563804	0	0.17178	0.890847	0.95984
483	3	71223282	72334704	2466	327	PHQ 9 Sum Score	Jansen et al. (2019)	-0.0178234	-0.28377	0.24581	0.000317674	0	0.09573	0.891806	0.960147
36	1	38474037	40200950	3160	291	Broad Depression (Howard et al. 2018)	Kunkle et al. (2019)	-0.0238569	-0.39138	0.33631	0.000569153	0	0.18445	0.8918	0.960147
756	4	174470207	175295842	1714	235	Psychomotor Changes	Wightman et al. (2021)	0.0237128	-0.32898	0.38263	0.000562296	0	0.17141	0.891434	0.960147
2251	18	12735559	13641479	1887	245	PHQ 9 Sum Score	Wightman et al. (2021)	-0.0229565	-0.38633	0.32687	0.000527003	0	0.1766	0.892417	0.960563
550	3	147358244	148638308	2761	257	Broad Depression (Howard et al. 2018)	Jansen et al. (2019)	-0.0152341	-0.24958	0.21299	0.000232078	0	0.07401	0.893891	0.961244
727	4	139553761	141087047	2784	307	Anhedonia	Jansen et al. (2019)	0.0211083	-0.30779	0.35023	0.000445562	0	0.1468	0.893503	0.961244
1837	12	106964978	108183188	2320	210	Anhedonia	Jansen et al. (2019)	-0.0221798	-0.36497	0.31466	0.000491945	0	0.15784	0.894035	0.961244
2017	14	89482884	90662836	2524	288	Depressed Mood	Wightman et al. (2021)	-0.0256557	-0.44237	0.37689	0.000658217	0	0.22771	0.894175	0.961244
2227	17	70495120	71466953	2195	314	Depressed Mood	Wightman et al. (2021)	-0.0206192	-0.34484	0.29314	0.000425151	0	0.13626	0.893613	0.961244
2181	17	7264459	8554763	2437	259	Broad Depression (Howard et al. 2018)	Jansen et al. (2019)	0.0159994	-0.22808	0.26722	0.000255982	0	0.08421	0.894994	0.96164
1955	14	20876081	21982654	2490	352	Feelings of Inadequacy	Wightman et al. (no UKB) (2021)	0.0206595	-0.2961	0.33756	0.000426816	0	0.13648	0.894856	0.96164
2300	18	72785207	73568260	2132	245	Broad Depression (Howard et al. 2018)	Jansen et al. (2019)	-0.0187389	-0.32384	0.27292	0.000351146	0	0.12371	0.896134	0.962348
2456	21	42187153	43081434	2242	300	Broad Depression (Howard et al. 2018)	Jansen et al. (2019)	-0.0155401	-0.25888	0.22385	0.000241494	0	0.08003	0.896329	0.962348
2244	18	5575813	6756496	2682	320	Broad Depression (Howard et al. 2018)	Wightman et al. (2021)	0.0214889	-0.31831	0.35363	0.000461771	0	0.15468	0.895885	0.962348
1955	14	20876081	21982654	2490	352	Feelings of Inadequacy	Bellenguez et al. (2022)	0.0189075	-0.27696	0.3229	0.000357494	0	0.12418	0.897995	0.962516
2135	16	53393883	54866095	3257	331	PHQ 9 Sum Score	Bellenguez et al. (2022)	0.0210018	-0.31328	0.34919	0.000441075	0	0.14764	0.897393	0.962516
407	2	230541093	231847386	3015	279	Concentration	Jansen et al. (2019)	-0.0254617	-0.45006	0.39849	0.0006483	0	0.24147	0.898009	0.962516
1631	11	19780785	20686336	2354	301	Concentration	Wightman et al. (2021)	0.0225484	-0.34148	0.39041	0.000508432	0	0.18045	0.897749	0.962516
1955	14	20876081	21982654	2490	352	Depressed Mood	Wightman et al. (2021)	-0.0200288	-0.34102	0.30751	0.000401153	0	0.13794	0.898101	0.962516
300	2	103305258	105120578	2715	246	Sleep Problems	Wightman et al. (2021)	0.0203725	-0.30011	0.35308	0.000415037	0	0.14562	0.898081	0.962516
908	5	158484776	159663733	2517	255	Sleep Problems	Wightman et al. (2021)	0.0240596	-0.36526	0.41813	0.000578863	0	0.20869	0.897237	0.962516
1763	12	22928056	23923798	1863	262	Sleep Problems	Wightman et al. (no UKB) (2021)	0.0227031	-0.34829	0.39554	0.000515431	0	0.18482	0.898288	0.962516
577	3	176931164	178110322	2332	261	Fatigue	Jansen et al. (2019)	0.0220112	-0.3373	0.38541	0.000484494	0	0.17653	0.898699	0.962715
1624	11	11632651	12470449	2265	284	Anhedonia	Wightman et al. (2021)	0.020764	-0.31694	0.36413	0.000431142	0	0.15716	0.899358	0.962938
785	5	9203856	10549029	3045	323	Suicidal Thoughts	Wightman et al. (no UKB) (2021)	0.0205217	-0.31782	0.35493	0.000421139	0	0.14723	0.899157	0.962938
1955	14	20876081	21982654	2490	352	Anhedonia	Bellenguez et al. (2022)	-0.0183991	-0.32377	0.29338	0.000338525	0	0.12369	0.902064	0.965351
589	3	192049689	193122090	2314	239	PHQ 9 Sum Score	Jansen et al. (2019)	-0.0130017	-0.22587	0.19768	0.000169045	0	0.06105	0.901919	0.965351
1072	6	149278799	150635315	3092	256	Feelings of Inadequacy	Jansen et al. (2019)	0.0158776	-0.24797	0.27868	0.000252097	0	0.09023	0.902544	0.965623
2372	20	2668109	3736551	2137	222	Broad Depression (Howard et al. 2018)	Wightman et al. (no UKB) (2021)	-0.0229185	-0.4154	0.37113	0.000525258	0	0.21321	0.902789	0.965643
1087	6	163336362	164687462	3452	311	Appetite Changes	Jansen et al. (2019)	-0.0161414	-0.29336	0.25385	0.000260545	0	0.10049	0.903356	0.965848
58	1	67761891	68633860	1792	212	Concentration	Wightman et al. (no UKB) (2021)	-0.0211651	-0.3896	0.33039	0.000447962	0	0.17929	0.903433	0.965848
20	1	18427821	19238924	2203	286	Clinical Depression (Wray et al. 2019)	Jansen et al. (2019)	0.0130152	-0.20525	0.22771	0.000169394	0	0.06295	0.904118	0.966097
196	1	244723197	245970505	2754	327	Depressed Mood	Wightman et al. (no UKB) (2021)	-0.0189184	-0.34522	0.31042	0.000357907	0	0.14077	0.904109	0.966097
2096	15	96864279	98025684	2286	301	Sleep Problems	Wightman et al. (no UKB) (2021)	-0.0143459	-0.25323	0.22046	0.000205806	0	0.07448	0.904602	0.96613
1029	6	98173004	99678876	2436	222	PHQ 9 Sum Score	Wightman et al. (no UKB) (2021)	0.0226337	-0.36758	0.42305	0.000512283	0	0.21315	0.904501	0.96613
2388	20	17359291	18058524	1881	233	Clinical Depression (Wray et al. 2019)	Kunkle et al. (2019)	-0.0227626	-0.42891	0.36651	0.000518138	0	0.21573	0.905056	0.966374
892	5	139408117	141253830	2607	241	Clinical Depression (Wray et al. 2019)	Bellenguez et al. (2022)	-0.0199838	-0.3766	0.32609	0.000399352	0	0.17176	0.907981	0.968246
2109	16	7051430	7704354	2674	278	Fatigue	Jansen et al. (2019)	-0.0150544	-0.27824	0.24611	0.000226635	0	0.09256	0.90817	0.968246
2248	18	9816165	10675548	2183	305	Psychomotor Changes	Jansen et al. (2019)	-0.0131306	-0.23958	0.21484	0.000172413	0	0.06985	0.90753	0.968246
404	2	227557842	228812485	3370	265	Feelings of Inadequacy	Kunkle et al. (2019)	-0.0213442	-0.4157	0.36188	0.000455574	0	0.20542	0.907304	0.968246
1914	13	74437636	75882384	3302	286	Clinical Depression (Wray et al. 2019)	Wightman et al. (2021)	0.0186239	-0.30157	0.34786	0.00034685	0	0.1417	0.90807	0.968246
573	3	172004761	173415591	2816	283	Depressed Mood	Wightman et al. (no UKB) (2021)	0.0205736	-0.34558	0.38941	0.000423273	0	0.1801	0.907991	0.968246
2181	17	7264459	8554763	2437	259	Broad Depression (Howard et al. 2018)	Bellenguez et al. (2022)	0.0210772	-0.39668	0.43509	0.00044425	0	0.23845	0.914044	0.968484
584	3	186602046	187939199	3158	334	Fatigue	Bellenguez et al. (2022)	-0.0195155	-0.38289	0.34269	0.000380856	0	0.17982	0.910909	0.968484
152	1	197935822	199263389	2755	217	Broad Depression (Howard et al. 2018)	Jansen et al. (2019)	-0.0127698	-0.25457	0.22598	0.000163067	0	0.07749	0.913766	0.968484
1444	9	98885863	100310517	2030	196	Anhedonia	Jansen et al. (2019)	0.0145222	-0.25524	0.27821	0.000210894	0	0.09567	0.910644	0.968484
779	5	2960069	3677595	2657	258	Concentration	Jansen et al. (2019)	0.0154341	-0.28188	0.3159	0.00023821	0	0.11812	0.914289	0.968484
1546	10	65400432	66510387	1943	176	Concentration	Jansen et al. (2019)	0.0157323	-0.27295	0.29462	0.000247505	0	0.10567	0.910394	0.968484
881	5	124109486	125131720	2508	270	Feelings of Inadequacy	Jansen et al. (2019)	0.0150075	-0.26586	0.29854	0.000225224	0	0.11023	0.913907	0.968484
2167	16	85146806	86058597	1359	252	Feelings of Inadequacy	Jansen et al. (2019)	0.013303	-0.22597	0.25968	0.000176971	0	0.07792	0.911013	0.968484
2168	16	86058598	86748867	2434	336	Sleep Problems	Jansen et al. (2019)	-0.0120113	-0.23163	0.20741	0.000144271	0	0.06446	0.913235	0.968484
1037	6	106053916	107309327	3055	284	Broad Depression (Howard et al. 2018)	Wightman et al. (2021)	-0.0177806	-0.36185	0.32008	0.000316149	0	0.1525	0.913971	0.968484
2362	19	54042241	54602370	1008	200	Broad Depression (Howard et al. 2018)	Wightman et al. (2021)	-0.0163898	-0.3276	0.28808	0.000268625	0	0.12616	0.913419	0.968484
9	1	6136815	7711794	2938	275	Clinical Depression (Wray et al. 2019)	Wightman et al. (2021)	-0.0178201	-0.34795	0.30143	0.000317557	0	0.14189	0.910865	0.968484
1596	10	122803507	123856184	2477	269	Anhedonia	Wightman et al. (2021)	-0.0180183	-0.36428	0.32715	0.000324657	0	0.15987	0.913284	0.968484
1353	8	128073655	129291118	2967	331	Depressed Mood	Wightman et al. (2021)	0.0182478	-0.31569	0.35763	0.000332983	0	0.15381	0.911918	0.968484
779	5	2960069	3677595	2657	258	Fatigue	Wightman et al. (2021)	-0.0185329	-0.38562	0.3407	0.000343468	0	0.18105	0.913935	0.968484
1029	6	98173004	99678876	2436	222	Feelings of Inadequacy	Wightman et al. (2021)	-0.0204542	-0.41196	0.35901	0.000418374	0	0.20707	0.913632	0.968484
2480	22	35368342	36135968	1893	210	Psychomotor Changes	Wightman et al. (2021)	-0.0190265	-0.38635	0.3405	0.000362007	0	0.17745	0.91408	0.968484
2242	18	3722829	4603961	2178	301	PHQ 9 Sum Score	Wightman et al. (2021)	-0.0144811	-0.28307	0.25026	0.000209702	0	0.09504	0.913619	0.968484
300	2	103305258	105120578	2715	246	Broad Depression (Howard et al. 2018)	Wightman et al. (no UKB) (2021)	0.0154239	-0.24959	0.28192	0.000237896	0	0.09586	0.908821	0.968484
1934	13	94925137	96132647	3362	302	Broad Depression (Howard et al. 2018)	Wightman et al. (no UKB) (2021)	-0.0214172	-0.43507	0.3821	0.000458696	0	0.2286	0.910314	0.968484
2211	17	48722591	49909298	2124	240	Broad Depression (Howard et al. 2018)	Wightman et al. (no UKB) (2021)	0.0178662	-0.31377	0.35314	0.000319199	0	0.14773	0.911394	0.968484
1764	12	23923799	25058714	2686	293	Clinical Depression (Wray et al. 2019)	Wightman et al. (no UKB) (2021)	0.0210919	-0.3844	0.43013	0.000444867	0	0.2252	0.912956	0.968484
1940	13	101573737	103050417	3435	308	Appetite Changes	Wightman et al. (no UKB) (2021)	0.0163896	-0.28917	0.31911	0.000268618	0	0.12505	0.913708	0.968484
2135	16	53393883	54866095	3257	331	Appetite Changes	Wightman et al. (no UKB) (2021)	0.0143953	-0.24041	0.26775	0.000207224	0	0.08644	0.909261	0.968484
1237	8	2396123	2970491	2065	265	Depressed Mood	Wightman et al. (no UKB) (2021)	-0.0191111	-0.38213	0.33715	0.000365233	0	0.17814	0.913127	0.968484
2480	22	35368342	36135968	1893	210	Psychomotor Changes	Wightman et al. (no UKB) (2021)	0.022103	-0.41194	0.45554	0.000488544	0	0.2554	0.912759	0.968484
920	5	173606996	174662885	2708	307	Psychomotor Changes	Wightman et al. (no UKB) (2021)	0.0143832	-0.25901	0.27844	0.000206875	0	0.09582	0.91454	0.96851
2181	17	7264459	8554763	2437	259	Feelings of Inadequacy	Bellenguez et al. (2022)	-0.0203078	-0.44085	0.39414	0.000412407	0	0.24142	0.917221	0.968518
2415	20	51533751	52411532	1806	292	Broad Depression (Howard et al. 2018)	Jansen et al. (2019)	0.0118982	-0.22014	0.24345	0.000141567	0	0.07189	0.917496	0.968518
920	5	173606996	174662885	2708	307	Concentration	Jansen et al. (2019)	-0.0106975	-0.21616	0.19137	0.000114437	0	0.05603	0.916418	0.968518
164	1	213958293	214783872	1846	221	Feelings of Inadequacy	Jansen et al. (2019)	0.0136869	-0.2426	0.28425	0.000187331	0	0.09403	0.916311	0.968518
2181	17	7264459	8554763	2437	259	Feelings of Inadequacy	Jansen et al. (2019)	-0.0127544	-0.26364	0.23783	0.000162674	0	0.08387	0.916345	0.968518
2264	18	32458908	34153297	2995	282	Feelings of Inadequacy	Jansen et al. (2019)	-0.0150205	-0.31234	0.28127	0.000225616	0	0.11638	0.916738	0.968518
1593	10	119528731	120592839	2268	251	Psychomotor Changes	Jansen et al. (2019)	0.0153648	-0.28116	0.31928	0.000236078	0	0.1213	0.916661	0.968518
1829	12	97814022	99244337	2763	269	Suicidal Thoughts	Jansen et al. (2019)	-0.0138081	-0.27864	0.24768	0.000190665	0	0.08971	0.915879	0.968518
791	5	16592320	17803477	2511	302	Appetite Changes	Wightman et al. (2021)	0.0193883	-0.35947	0.4052	0.000375905	0	0.20104	0.915355	0.968518
63	1	73992171	75132092	1791	163	Feelings of Inadequacy	Wightman et al. (2021)	0.0186326	-0.35982	0.38312	0.000347173	0	0.18203	0.917491	0.968518
1191	7	105312564	106399739	2502	299	Sleep Problems	Wightman et al. (2021)	0.0154885	-0.28873	0.32085	0.000239894	0	0.12806	0.916827	0.968518
195	1	243048004	244723196	2517	283	Broad Depression (Howard et al. 2018)	Wightman et al. (no UKB) (2021)	-0.0142059	-0.2843	0.25015	0.000201808	0	0.09879	0.915951	0.968518
1089	6	165835954	166853325	2823	275	Appetite Changes	Wightman et al. (no UKB) (2021)	0.0175998	-0.32944	0.36255	0.000309754	0	0.16242	0.916871	0.968518
738	4	155044410	156520288	2948	266	Broad Depression (Howard et al. 2018)	Jansen et al. (2019)	-0.0138325	-0.29825	0.25618	0.000191337	0	0.10406	0.918411	0.968699
1962	14	27720241	29029224	3150	204	Broad Depression (Howard et al. 2018)	Jansen et al. (2019)	0.0141441	-0.28179	0.30426	0.000200056	0	0.11153	0.920616	0.968699
1773	12	31797153	32368905	1750	190	Clinical Depression (Wray et al. 2019)	Jansen et al. (2019)	0.016285	-0.31579	0.34562	0.000265201	0	0.15215	0.91967	0.968699
1215	7	138755108	140217630	2704	291	Fatigue	Jansen et al. (2019)	-0.0106283	-0.22944	0.20399	0.000112961	0	0.06241	0.920462	0.968699
586	3	189451806	190591293	3101	279	Feelings of Inadequacy	Jansen et al. (2019)	0.0114004	-0.21109	0.23669	0.000129968	0	0.06787	0.918798	0.968699
1963	14	29029225	30831154	2894	298	Psychomotor Changes	Jansen et al. (2019)	0.0118213	-0.21762	0.24758	0.000139742	0	0.07197	0.91908	0.968699
1478	9	135135888	136042490	1881	245	PHQ 9 Sum Score	Jansen et al. (2019)	0.0118374	-0.22556	0.25403	0.000140124	0	0.07733	0.920463	0.968699
920	5	173606996	174662885	2708	307	Concentration	Marioni et al. (2018)	-0.0161358	-0.36195	0.31409	0.000260364	0	0.15569	0.920586	0.968699
2122	16	20351262	22667048	2205	240	Concentration	Wightman et al. (2021)	-0.0176981	-0.38877	0.34746	0.000313224	0	0.17618	0.91994	0.968699
1146	7	49632427	50894508	2953	226	Feelings of Inadequacy	Wightman et al. (2021)	-0.0155928	-0.33444	0.29499	0.000243135	0	0.1354	0.91902	0.968699
193	1	241813535	242417923	1711	211	Psychomotor Changes	Wightman et al. (2021)	0.0154772	-0.30409	0.33849	0.000239544	0	0.13727	0.9197	0.968699
300	2	103305258	105120578	2715	246	PHQ 9 Sum Score	Wightman et al. (2021)	-0.0166389	-0.35728	0.32321	0.000276851	0	0.15612	0.920012	0.968699
781	5	4636543	5828694	3096	311	Feelings of Inadequacy	Wightman et al. (no UKB) (2021)	-0.0155185	-0.3261	0.3016	0.000240825	0	0.12906	0.919028	0.968699
1330	8	101448440	102548680	2043	283	Fatigue	Bellenguez et al. (2022)	-0.0162764	-0.35363	0.31929	0.000264923	0	0.15622	0.921725	0.969627
2096	15	96864279	98025684	2286	301	Anhedonia	Wightman et al. (no UKB) (2021)	0.0134848	-0.26548	0.28853	0.000181839	0	0.10377	0.922177	0.969864
2242	18	3722829	4603961	2178	301	Sleep Problems	Marioni et al. (2018)	0.0168665	-0.33948	0.38301	0.00028448	0	0.1763	0.923727	0.971081
1855	12	127545378	128372588	2009	266	Sleep Problems	Wightman et al. (2021)	-0.0179087	-0.40795	0.37371	0.000320723	0	0.2046	0.923789	0.971081
399	2	222327714	223353965	1777	224	Concentration	Jansen et al. (2019)	0.0115934	-0.23985	0.24927	0.000134407	0	0.07891	0.924352	0.971434
159	1	205917549	208162951	2664	261	PHQ 9 Sum Score	Bellenguez et al. (2022)	0.0123639	-0.2607	0.28066	0.000152866	0	0.09945	0.925143	0.971548
1120	7	21390645	22165060	2322	290	Anhedonia	Jansen et al. (2019)	-0.0129884	-0.29624	0.2673	0.000168699	0	0.10741	0.924996	0.971548
1603	10	129831970	130694008	2371	300	Fatigue	Jansen et al. (2019)	0.0124308	-0.25295	0.27975	0.000154524	0	0.09461	0.924755	0.971548
1949	13	110995433	111621244	1740	243	Clinical Depression (Wray et al. 2019)	Wightman et al. (2021)	-0.0168538	-0.38792	0.36011	0.000284049	0	0.18742	0.926219	0.972439
207	2	4016105	4766969	1840	194	Anhedonia	Wightman et al. (2021)	0.0160582	-0.34909	0.37917	0.000257865	0	0.17405	0.926511	0.972506
2018	14	90662837	92101228	2913	260	Fatigue	Jansen et al. (2019)	0.0131456	-0.27982	0.31389	0.000172807	0	0.12063	0.927958	0.973069
2262	18	28792735	30401128	3234	274	Psychomotor Changes	Jansen et al. (2019)	-0.0124096	-0.2956	0.2692	0.000153997	0	0.10459	0.927607	0.973069
2449	21	34383795	35729261	2532	293	PHQ 9 Sum Score	Jansen et al. (2019)	-0.0127813	-0.3067	0.27019	0.000163363	0	0.1128	0.927898	0.973069
1914	13	74437636	75882384	3302	286	Depressed Mood	Wightman et al. (no UKB) (2021)	0.0152995	-0.33114	0.36045	0.000234074	0	0.16127	0.9279	0.973069
2262	18	28792735	30401128	3234	274	PHQ 9 Sum Score	Jansen et al. (2019)	-0.0117531	-0.27719	0.2477	0.000138135	0	0.09605	0.928251	0.973137
786	5	10549030	11850850	2971	290	Broad Depression (Howard et al. 2018)	Bellenguez et al. (2022)	0.0152686	-0.3549	0.379	0.000233129	0	0.18762	0.930338	0.973693
1955	14	20876081	21982654	2490	352	Appetite Changes	Bellenguez et al. (2022)	-0.0136698	-0.3212	0.29806	0.000186864	0	0.1267	0.929092	0.973693
19	1	17557747	18427820	2003	230	Clinical Depression (Wray et al. 2019)	Jansen et al. (2019)	-0.0115777	-0.28161	0.25941	0.000134044	0	0.09546	0.929978	0.973693
2277	18	48228380	49790996	3042	277	Concentration	Jansen et al. (2019)	0.0122191	-0.26375	0.29727	0.000149307	0	0.10692	0.929892	0.973693
156	1	202583885	204092537	2921	303	Suicidal Thoughts	Jansen et al. (2019)	-0.0125233	-0.30076	0.27549	0.000156834	0	0.11261	0.929546	0.973693
2366	19	56411087	57143509	1902	263	Fatigue	Wightman et al. (no UKB) (2021)	-0.0165254	-0.41284	0.35999	0.000273088	0	0.20999	0.929589	0.973693
272	2	65938003	67224027	2685	259	Sleep Problems	Wightman et al. (no UKB) (2021)	0.0157032	-0.35188	0.39592	0.00024659	0	0.18997	0.930377	0.973693
77	1	88656690	89753964	2048	165	Broad Depression (Howard et al. 2018)	Wightman et al. (2021)	-0.0172582	-0.45623	0.39878	0.000297844	0	0.24639	0.931995	0.975147
2118	16	13893408	15921108	2260	253	Broad Depression (Howard et al. 2018)	Wightman et al. (2021)	0.0134729	-0.30761	0.3319	0.00018152	0	0.13652	0.932417	0.97535
319	2	126754028	127895644	2846	220	Sleep Problems	Jansen et al. (2019)	0.0105306	-0.24659	0.26473	0.000110894	0	0.08879	0.933629	0.976276
2151	16	73140782	74135275	2108	314	PHQ 9 Sum Score	Jansen et al. (2019)	0.0122058	-0.28819	0.3109	0.000148981	0	0.11892	0.93376	0.976276
2005	14	75699502	76694201	1931	241	Concentration	Wightman et al. (2021)	-0.0159849	-0.43318	0.38773	0.000255518	0	0.2272	0.934322	0.976625
1631	11	19780785	20686336	2354	301	Concentration	Bellenguez et al. (2022)	0.016147	-0.40033	0.42969	0.000260726	0	0.24771	0.934717	0.976799
1215	7	138755108	140217630	2704	291	Anhedonia	Bellenguez et al. (2022)	0.0133408	-0.32029	0.35504	0.000177976	0	0.15565	0.935557	0.976904
1955	14	20876081	21982654	2490	352	Anhedonia	Wightman et al. (2021)	0.0124697	-0.30126	0.32505	0.000155495	0	0.1315	0.935733	0.976904
521	3	116498571	117241644	1823	220	Sleep Problems	Wightman et al. (2021)	-0.0160526	-0.44469	0.40749	0.000257686	0	0.24427	0.935531	0.976904
302	2	106546525	107412295	2092	197	Concentration	Wightman et al. (no UKB) (2021)	-0.015641	-0.42066	0.39306	0.000244641	0	0.22639	0.935263	0.976904
301	2	105120579	106546524	3342	296	Psychomotor Changes	Bellenguez et al. (2022)	0.0112997	-0.28468	0.29807	0.000127683	0	0.11501	0.937513	0.977032
1171	7	80055722	81533566	2856	282	Broad Depression (Howard et al. 2018)	Jansen et al. (2019)	-0.00866004	-0.23421	0.21156	7.49963e-05	0	0.06565	0.937082	0.977032
1164	7	70144615	71215741	2889	254	Fatigue	Jansen et al. (2019)	-0.00887791	-0.22896	0.21581	7.88173e-05	0	0.06377	0.936589	0.977032
2072	15	69089816	70767983	3150	320	Sleep Problems	Jansen et al. (2019)	0.00923659	-0.23323	0.24851	8.53147e-05	0	0.07981	0.938269	0.977032
359	2	174118390	174927563	1797	256	Suicidal Thoughts	Jansen et al. (2019)	0.00988186	-0.24689	0.27238	9.76512e-05	0	0.09199	0.9379	0.977032
6	1	4281477	4773403	1836	214	PHQ 9 Sum Score	Jansen et al. (2019)	0.0121918	-0.29905	0.3331	0.000148639	0	0.13981	0.936829	0.977032
2403	20	38427595	40272390	3293	290	Broad Depression (Howard et al. 2018)	Marioni et al. (2018)	0.0140586	-0.36223	0.38195	0.000197646	0	0.18273	0.93803	0.977032
573	3	172004761	173415591	2816	283	Broad Depression (Howard et al. 2018)	Wightman et al. (2021)	-0.0129333	-0.34905	0.30706	0.000167271	0	0.14266	0.936119	0.977032
1966	14	33591114	34695195	2633	357	Appetite Changes	Wightman et al. (2021)	-0.0113971	-0.30541	0.28228	0.000129895	0	0.11629	0.937278	0.977032
2055	15	47693317	49260006	2254	217	Concentration	Wightman et al. (2021)	-0.014082	-0.40916	0.36342	0.000198303	0	0.1995	0.938829	0.977032
162	1	211082893	212347582	3292	219	Sleep Problems	Wightman et al. (2021)	-0.0148525	-0.41697	0.39552	0.000220598	0	0.2274	0.938698	0.977032
2119	16	15921109	17343277	2162	237	Broad Depression (Howard et al. 2018)	Wightman et al. (no UKB) (2021)	-0.0132688	-0.37283	0.33088	0.000176062	0	0.16851	0.937693	0.977032
1179	7	90660832	92530165	2332	246	Suicidal Thoughts	Wightman et al. (no UKB) (2021)	0.0123421	-0.32393	0.34107	0.000152328	0	0.14521	0.938711	0.977032
1944	13	106313848	107037864	1854	233	Depressed Mood	Wightman et al. (2021)	0.0145606	-0.39212	0.40672	0.000212011	0	0.22167	0.939586	0.977581
676	4	84003063	85437805	2629	243	Broad Depression (Howard et al. 2018)	Wightman et al. (2021)	-0.0147821	-0.44118	0.40254	0.000218512	0	0.24354	0.939963	0.977736
1949	13	110995433	111621244	1740	243	PHQ 9 Sum Score	Wightman et al. (2021)	0.0133231	-0.3561	0.37996	0.000177505	0	0.18342	0.940727	0.978292
770	4	186232883	186881568	1712	260	Sleep Problems	Wightman et al. (2021)	-0.0136557	-0.40285	0.378	0.000186478	0	0.20354	0.941056	0.978396
2437	21	21632917	22201890	1843	200	Broad Depression (Howard et al. 2018)	Jansen et al. (2019)	-0.00895207	-0.26235	0.24451	8.01396e-05	0	0.08524	0.942259	0.978662
2027	14	100786190	102004377	2491	309	Appetite Changes	Jansen et al. (2019)	-0.00984744	-0.28824	0.26123	9.6972e-05	0	0.1013	0.941644	0.978662
645	4	43962562	45186767	3275	186	Sleep Problems	Jansen et al. (2019)	-0.0103225	-0.30138	0.28577	0.000106554	0	0.11197	0.942275	0.978662
1674	11	64594823	66782661	2731	232	Broad Depression (Howard et al. 2018)	Wightman et al. (2021)	-0.0126186	-0.39011	0.35301	0.00015923	0	0.19101	0.942687	0.978662
2443	21	27774351	28616539	2452	240	Clinical Depression (Wray et al. 2019)	Wightman et al. (no UKB) (2021)	-0.0113999	-0.33358	0.30198	0.000129957	0	0.13589	0.942477	0.978662
300	2	103305258	105120578	2715	246	PHQ 9 Sum Score	Wightman et al. (no UKB) (2021)	-0.0125766	-0.37668	0.35088	0.000158172	0	0.17934	0.941784	0.978662
1330	8	101448440	102548680	2043	283	Fatigue	Jansen et al. (2019)	-0.00832463	-0.24675	0.22579	6.92995e-05	0	0.07446	0.943132	0.978823
1179	7	90660832	92530165	2332	246	Psychomotor Changes	Wightman et al. (2021)	-0.0104467	-0.30959	0.29052	0.000109133	0	0.12088	0.9433	0.978823
2124	16	24014706	25235251	2469	298	Fatigue	Wightman et al. (2021)	0.0109601	-0.30805	0.33374	0.000120124	0	0.14027	0.943723	0.979024
1900	13	59751796	61268155	3313	240	Fatigue	Jansen et al. (2019)	-0.0101455	-0.32206	0.28832	0.000102931	0	0.12688	0.945151	0.979316
2450	21	35729262	37303548	3193	297	Sleep Problems	Jansen et al. (2019)	-0.0111135	-0.3449	0.3168	0.000123509	0	0.14614	0.944365	0.979316
2424	20	58780895	59560457	1878	225	Broad Depression (Howard et al. 2018)	Wightman et al. (2021)	-0.0115965	-0.36687	0.34067	0.000134478	0	0.16868	0.945033	0.979316
212	2	7966710	8978798	1841	253	Anhedonia	Wightman et al. (no UKB) (2021)	-0.00979646	-0.29871	0.28655	9.59707e-05	0	0.11194	0.944893	0.979316
1604	10	130694009	131694738	2526	253	Sleep Problems	Wightman et al. (no UKB) (2021)	0.0120168	-0.35065	0.36809	0.000144403	0	0.17287	0.944715	0.979316
2005	14	75699502	76694201	1931	241	Fatigue	Wightman et al. (no UKB) (2021)	0.012585	-0.37107	0.40921	0.000158381	0	0.20629	0.945632	0.979577
2126	16	26154123	27443061	3183	329	Concentration	Kunkle et al. (2019)	-0.0113383	-0.35794	0.34187	0.000128557	0	0.16117	0.946891	0.980205
1945	13	107037865	108521978	3387	347	Depressed Mood	Marioni et al. (2018)	0.0117318	-0.3598	0.37358	0.000137635	0	0.18369	0.947386	0.980205
2181	17	7264459	8554763	2437	259	Feelings of Inadequacy	Wightman et al. (2021)	-0.0121489	-0.41137	0.36876	0.000147595	0	0.20445	0.947378	0.980205
1499	10	11856925	12581571	1785	230	Psychomotor Changes	Wightman et al. (2021)	0.0101992	-0.31301	0.32986	0.000104024	0	0.13953	0.947283	0.980205
1045	6	116132148	117674076	3105	207	Broad Depression (Howard et al. 2018)	Wightman et al. (no UKB) (2021)	0.0121532	-0.36209	0.38886	0.000147699	0	0.18408	0.946611	0.980205
2401	20	35990262	37253657	2170	249	Concentration	Wightman et al. (2021)	-0.00933203	-0.2973	0.27732	8.70868e-05	0	0.11067	0.947852	0.980404
483	3	71223282	72334704	2466	327	PHQ 9 Sum Score	Wightman et al. (no UKB) (2021)	-0.00964853	-0.30927	0.28803	9.30942e-05	0	0.11873	0.948038	0.980404
2170	16	87669169	88387228	1541	198	Depressed Mood	Jansen et al. (2019)	0.0108569	-0.32933	0.35215	0.000117872	0	0.15703	0.948394	0.980432
1424	9	78630916	79451035	2079	279	Suicidal Thoughts	Kunkle et al. (2019)	-0.0119884	-0.4185	0.3905	0.000143721	0	0.21936	0.949548	0.980432
55	1	64344227	65894184	2970	271	Fatigue	Wightman et al. (2021)	0.0102265	-0.32975	0.33367	0.000104582	0	0.14405	0.949519	0.980432
1856	12	128372589	129170296	2134	289	Feelings of Inadequacy	Wightman et al. (2021)	0.00925979	-0.28385	0.29927	8.57436e-05	0	0.11235	0.949186	0.980432
2021	14	94892241	95946792	3290	336	Suicidal Thoughts	Wightman et al. (2021)	-0.00982751	-0.32231	0.31636	9.658e-05	0	0.13533	0.949197	0.980432
2124	16	24014706	25235251	2469	298	PHQ 9 Sum Score	Wightman et al. (2021)	0.00957951	-0.29597	0.3187	9.1767e-05	0	0.12401	0.949211	0.980432
2096	15	96864279	98025684	2286	301	Broad Depression (Howard et al. 2018)	Wightman et al. (no UKB) (2021)	-0.00936262	-0.30244	0.28811	8.76587e-05	0	0.11501	0.949672	0.980432
2259	18	25305261	26861067	2807	216	PHQ 9 Sum Score	Jansen et al. (2019)	-0.00810337	-0.27693	0.25754	6.56646e-05	0	0.09712	0.950252	0.980671
130	1	172465154	173582511	1791	212	PHQ 9 Sum Score	Wightman et al. (no UKB) (2021)	0.0118405	-0.38196	0.41367	0.000140198	0	0.20979	0.950592	0.980671
1191	7	105312564	106399739	2502	299	PHQ 9 Sum Score	Wightman et al. (no UKB) (2021)	0.0122198	-0.41129	0.44587	0.000149324	0	0.24993	0.950498	0.980671
2449	21	34383795	35729261	2532	293	Concentration	Jansen et al. (2019)	0.00860104	-0.26921	0.29253	7.39778e-05	0	0.10601	0.950935	0.980788
2227	17	70495120	71466953	2195	314	PHQ 9 Sum Score	Wightman et al. (no UKB) (2021)	-0.00883917	-0.30231	0.29136	7.81309e-05	0	0.11575	0.951464	0.981097
285	2	79019677	79900055	2300	237	Broad Depression (Howard et al. 2018)	Jansen et al. (2019)	0.0088191	-0.29654	0.31833	7.77766e-05	0	0.1288	0.952638	0.98207
1756	12	16136743	17374895	1902	253	Broad Depression (Howard et al. 2018)	Wightman et al. (2021)	-0.0098841	-0.36144	0.33467	9.76954e-05	0	0.16492	0.953262	0.982239
20	1	18427821	19238924	2203	286	Clinical Depression (Wray et al. 2019)	Wightman et al. (2021)	0.00931053	-0.31849	0.33248	8.66859e-05	0	0.1402	0.953242	0.982239
9	1	6136815	7711794	2938	275	Sleep Problems	Jansen et al. (2019)	-0.00647955	-0.24109	0.22517	4.19845e-05	0	0.07373	0.954661	0.983444
1445	9	100310518	101596750	2852	274	PHQ 9 Sum Score	Jansen et al. (2019)	0.00703497	-0.24575	0.26342	4.94908e-05	0	0.08776	0.955145	0.983705
573	3	172004761	173415591	2816	283	Broad Depression (Howard et al. 2018)	Jansen et al. (2019)	-0.00617282	-0.23927	0.22484	3.81037e-05	0	0.07287	0.95749	0.984081
1961	14	26395691	27720240	2483	264	Appetite Changes	Jansen et al. (2019)	0.00585511	-0.20713	0.21643	3.42824e-05	0	0.05847	0.955753	0.984081
399	2	222327714	223353965	1777	224	Depressed Mood	Jansen et al. (2019)	-0.00736783	-0.29481	0.27314	5.4285e-05	0	0.10776	0.957584	0.984081
71	1	82123369	83461215	3019	229	Fatigue	Jansen et al. (2019)	-0.00844797	-0.32776	0.31193	7.13682e-05	0	0.1384	0.957117	0.984081
76	1	87667573	88656689	1882	261	Sleep Problems	Jansen et al. (2019)	-0.00758541	-0.2995	0.28303	5.75384e-05	0	0.1149	0.95639	0.984081
908	5	158484776	159663733	2517	255	Clinical Depression (Wray et al. 2019)	Wightman et al. (2021)	-0.0100634	-0.4099	0.38162	0.000101272	0	0.21059	0.957511	0.984081
2234	17	77412787	78438332	1706	235	Fatigue	Wightman et al. (2021)	0.010384	-0.39994	0.41607	0.000107827	0	0.22399	0.957217	0.984081
1963	14	29029225	30831154	2894	298	Psychomotor Changes	Wightman et al. (no UKB) (2021)	0.00851539	-0.31074	0.3244	7.25118e-05	0	0.13243	0.956393	0.984081
1237	8	2396123	2970491	2065	265	PHQ 9 Sum Score	Wightman et al. (no UKB) (2021)	0.00896908	-0.33641	0.34994	8.04445e-05	0	0.15486	0.957036	0.984081
2126	16	26154123	27443061	3183	329	Suicidal Thoughts	Bellenguez et al. (2022)	-0.00945436	-0.37972	0.36039	8.9385e-05	0	0.18735	0.958046	0.984319
2456	21	42187153	43081434	2242	300	Broad Depression (Howard et al. 2018)	Wightman et al. (2021)	0.00756929	-0.30042	0.3049	5.72942e-05	0	0.12225	0.959196	0.985027
1736	11	131424362	132584401	2713	308	Clinical Depression (Wray et al. 2019)	Wightman et al. (2021)	-0.00818188	-0.341	0.31891	6.69432e-05	0	0.14736	0.95919	0.985027
1259	8	15999329	16988030	2614	246	Feelings of Inadequacy	Jansen et al. (2019)	0.00612191	-0.24305	0.25545	3.74778e-05	0	0.08035	0.960582	0.986081
2338	19	31763009	33028099	2331	268	Broad Depression (Howard et al. 2018)	Wightman et al. (2021)	-0.00820665	-0.35427	0.33438	6.73491e-05	0	0.15868	0.960867	0.986081
1727	11	122589225	123398882	1988	265	Feelings of Inadequacy	Wightman et al. (2021)	-0.00829779	-0.35058	0.33771	6.88534e-05	0	0.16049	0.960915	0.986081
1214	7	137657460	138755107	2472	306	Concentration	Bellenguez et al. (2022)	0.00919852	-0.39846	0.41916	8.46128e-05	0	0.23008	0.962003	0.986486
2244	18	5575813	6756496	2682	320	Anhedonia	Wightman et al. (no UKB) (2021)	-0.00794368	-0.34473	0.32941	6.3102e-05	0	0.14977	0.961915	0.986486
1955	14	20876081	21982654	2490	352	PHQ 9 Sum Score	Wightman et al. (no UKB) (2021)	-0.00796871	-0.34321	0.32869	6.35004e-05	0	0.14939	0.961745	0.986486
136	1	180221609	181324205	2183	200	Broad Depression (Howard et al. 2018)	Jansen et al. (2019)	0.00771995	-0.34069	0.3477	5.95976e-05	0	0.15416	0.962662	0.986723
2244	18	5575813	6756496	2682	320	Sleep Problems	Wightman et al. (no UKB) (2021)	-0.00824914	-0.37764	0.36399	6.80483e-05	0	0.18456	0.962696	0.986723
364	2	180336046	181309939	2395	206	Concentration	Jansen et al. (2019)	0.00808268	-0.36951	0.38669	6.53297e-05	0	0.19371	0.963985	0.98686
2315	19	7249360	8199016	2036	234	Depressed Mood	Jansen et al. (2019)	-0.00740039	-0.34675	0.32268	5.47658e-05	0	0.14912	0.963401	0.98686
359	2	174118390	174927563	1797	256	Sleep Problems	Wightman et al. (2021)	-0.00612641	-0.28238	0.26558	3.75329e-05	0	0.10002	0.963739	0.98686
2096	15	96864279	98025684	2286	301	Fatigue	Wightman et al. (no UKB) (2021)	0.00560933	-0.24069	0.25563	3.14646e-05	0	0.08008	0.9639	0.98686
301	2	105120579	106546524	3342	296	Psychomotor Changes	Wightman et al. (no UKB) (2021)	0.00689421	-0.29978	0.31738	4.75302e-05	0	0.12738	0.963521	0.98686
1164	7	70144615	71215741	2889	254	Sleep Problems	Wightman et al. (no UKB) (2021)	0.00837763	-0.39421	0.40287	7.01847e-05	0	0.2106	0.964304	0.98695
839	5	75959516	77290255	3045	294	Sleep Problems	Jansen et al. (2019)	0.00546195	-0.24282	0.24898	2.9833e-05	0	0.07876	0.964983	0.987172
673	4	79880102	81206182	2598	205	Broad Depression (Howard et al. 2018)	Kunkle et al. (2019)	0.00793756	-0.36553	0.38546	6.30049e-05	0	0.18966	0.964795	0.987172
2184	17	10572618	11778164	2483	288	Feelings of Inadequacy	Wightman et al. (2021)	0.00703386	-0.32644	0.33962	4.94752e-05	0	0.14864	0.965367	0.987328
2359	19	51903805	52678748	2315	243	PHQ 9 Sum Score	Bellenguez et al. (2022)	-0.00827413	-0.41327	0.39882	6.84612e-05	0	0.22335	0.96596	0.987698
2135	16	53393883	54866095	3257	331	Concentration	Bellenguez et al. (2022)	-0.00735494	-0.37512	0.36129	5.40951e-05	0	0.18779	0.966914	0.988061
1071	6	148184845	149278798	3050	301	PHQ 9 Sum Score	Marioni et al. (2018)	0.00832224	-0.42583	0.42751	6.92596e-05	0	0.24635	0.966632	0.988061
1059	6	131457165	132890694	2638	259	Clinical Depression (Wray et al. 2019)	Wightman et al. (no UKB) (2021)	0.00717181	-0.35199	0.36973	5.14349e-05	0	0.17339	0.967009	0.988061
2122	16	20351262	22667048	2205	240	Broad Depression (Howard et al. 2018)	Jansen et al. (2019)	0.00499966	-0.24216	0.25764	2.49966e-05	0	0.0839	0.967979	0.988379
546	3	142976708	144408821	3131	266	Clinical Depression (Wray et al. 2019)	Jansen et al. (2019)	0.00556224	-0.28172	0.28583	3.09385e-05	0	0.10703	0.968136	0.988379
2449	21	34383795	35729261	2532	293	Anhedonia	Jansen et al. (2019)	0.00548276	-0.29732	0.30395	3.00606e-05	0	0.11981	0.970329	0.988379
2005	14	75699502	76694201	1931	241	Fatigue	Jansen et al. (2019)	-0.00517084	-0.27474	0.27044	2.67376e-05	0	0.1002	0.969073	0.988379
230	2	26894103	28819510	2819	250	PHQ 9 Sum Score	Jansen et al. (2019)	-0.00505105	-0.26557	0.26026	2.55131e-05	0	0.09098	0.96878	0.988379
1735	11	130500784	131424361	2170	301	Anhedonia	Kunkle et al. (2019)	-0.00686997	-0.39119	0.36627	4.71965e-05	0	0.188	0.969743	0.988379
2122	16	20351262	22667048	2205	240	Broad Depression (Howard et al. 2018)	Wightman et al. (2021)	-0.00664212	-0.36508	0.34527	4.41178e-05	0	0.173	0.969295	0.988379
2021	14	94892241	95946792	3290	336	Appetite Changes	Wightman et al. (2021)	-0.00689835	-0.38512	0.36511	4.75873e-05	0	0.19171	0.969343	0.988379
2478	22	33501726	34361897	2180	250	Broad Depression (Howard et al. 2018)	Wightman et al. (no UKB) (2021)	-0.00647963	-0.34764	0.32427	4.19856e-05	0	0.15406	0.968234	0.988379
1752	12	11742150	12721874	2149	275	Appetite Changes	Wightman et al. (no UKB) (2021)	-0.00582212	-0.32229	0.31266	3.3897e-05	0	0.13486	0.970043	0.988379
1448	9	104222849	105043411	2321	196	Feelings of Inadequacy	Wightman et al. (no UKB) (2021)	0.00672648	-0.36089	0.37798	4.52455e-05	0	0.1833	0.969938	0.988379
1589	10	114255955	115588903	2471	296	Feelings of Inadequacy	Wightman et al. (no UKB) (2021)	-0.00578189	-0.32018	0.31776	3.34302e-05	0	0.13425	0.97027	0.988379
2096	15	96864279	98025684	2286	301	PHQ 9 Sum Score	Wightman et al. (no UKB) (2021)	-0.00453065	-0.24095	0.23678	2.05268e-05	0	0.07571	0.969653	0.988379
1089	6	165835954	166853325	2823	275	Appetite Changes	Jansen et al. (2019)	-0.00432942	-0.26356	0.25487	1.87439e-05	0	0.09184	0.973148	0.990778
1427	9	81161598	82601465	2706	315	PHQ 9 Sum Score	Wightman et al. (2021)	0.00555762	-0.33306	0.34131	3.08871e-05	0	0.15303	0.973126	0.990778
1955	14	20876081	21982654	2490	352	Appetite Changes	Jansen et al. (2019)	0.00335519	-0.20358	0.21168	1.12573e-05	0	0.05644	0.973898	0.99084
1097	7	2473750	3100211	1449	222	Psychomotor Changes	Jansen et al. (2019)	-0.00396483	-0.25025	0.24869	1.57199e-05	0	0.08365	0.973599	0.99084
2186	17	12676354	13648446	2935	301	Clinical Depression (Wray et al. 2019)	Wightman et al. (2021)	0.00480935	-0.29355	0.31032	2.31299e-05	0	0.11854	0.973905	0.99084
2039	15	26392948	27563172	2471	297	Broad Depression (Howard et al. 2018)	Jansen et al. (2019)	0.00379405	-0.24332	0.24326	1.43948e-05	0	0.08025	0.974653	0.991365
1387	9	12664859	13512852	1654	243	Fatigue	Wightman et al. (2021)	-0.0047176	-0.32123	0.30069	2.22557e-05	0	0.12921	0.975145	0.99163
519	3	113657666	115649909	3246	309	Feelings of Inadequacy	Jansen et al. (2019)	0.00325388	-0.20952	0.21975	1.05877e-05	0	0.06048	0.975984	0.991817
33	1	34371023	35201626	1934	248	PHQ 9 Sum Score	Jansen et al. (2019)	0.00356914	-0.22992	0.24096	1.27388e-05	0	0.07498	0.975992	0.991817
483	3	71223282	72334704	2466	327	Anhedonia	Wightman et al. (2021)	0.0045834	-0.30778	0.31725	2.10076e-05	0	0.12908	0.976026	0.991817
1631	11	19780785	20686336	2354	301	Fatigue	Jansen et al. (2019)	0.00424701	-0.28246	0.29451	1.80371e-05	0	0.11042	0.976337	0.991897
2206	17	42348004	43460500	1665	180	Broad Depression (Howard et al. 2018)	Bellenguez et al. (2022)	-0.00538866	-0.39792	0.37788	2.90377e-05	0	0.20076	0.976913	0.992246
2159	16	78973581	79662634	2180	333	Broad Depression (Howard et al. 2018)	Bellenguez et al. (2022)	-0.0053587	-0.42759	0.41006	2.87157e-05	0	0.24026	0.978341	0.992458
881	5	124109486	125131720	2508	270	Feelings of Inadequacy	Bellenguez et al. (2022)	-0.00416142	-0.33314	0.31739	1.73174e-05	0	0.13672	0.978954	0.992458
2488	22	44409534	45170649	1896	281	Broad Depression (Howard et al. 2018)	Jansen et al. (2019)	-0.0029856	-0.23514	0.23014	8.91379e-06	0	0.0725	0.979145	0.992458
424	3	2140012	3128152	2986	345	Clinical Depression (Wray et al. 2019)	Jansen et al. (2019)	0.00320224	-0.26268	0.26262	1.02543e-05	0	0.09165	0.979756	0.992458
167	1	216658127	217352165	1786	222	Appetite Changes	Jansen et al. (2019)	0.00375171	-0.27826	0.28262	1.40753e-05	0	0.10481	0.978211	0.992458
1859	12	130629841	131404042	2267	281	Feelings of Inadequacy	Jansen et al. (2019)	-0.00247377	-0.20493	0.19979	6.11956e-06	0	0.05409	0.980596	0.992458
94	1	106864948	107874653	1788	182	Sleep Problems	Jansen et al. (2019)	-0.00470231	-0.36494	0.37623	2.21117e-05	0	0.18233	0.978787	0.992458
1794	12	56987106	58748139	2369	208	Sleep Problems	Jansen et al. (2019)	-0.00345601	-0.31392	0.30439	1.1944e-05	0	0.12531	0.981581	0.992458
1829	12	97814022	99244337	2763	269	PHQ 9 Sum Score	Jansen et al. (2019)	0.0034428	-0.30152	0.29392	1.18529e-05	0	0.1161	0.98102	0.992458
36	1	38474037	40200950	3160	291	Anhedonia	Kunkle et al. (2019)	-0.00432148	-0.37875	0.36228	1.86752e-05	0	0.18553	0.980606	0.992458
924	5	178595253	179794710	2627	295	Feelings of Inadequacy	Kunkle et al. (2019)	-0.00481057	-0.4457	0.4238	2.31415e-05	0	0.2585	0.980994	0.992458
920	5	173606996	174662885	2708	307	Sleep Problems	Marioni et al. (2018)	-0.00425869	-0.34401	0.34829	1.81365e-05	0	0.15861	0.979636	0.992458
36	1	38474037	40200950	3160	291	PHQ 9 Sum Score	Marioni et al. (2018)	0.00395978	-0.35342	0.34939	1.56799e-05	0	0.16585	0.981552	0.992458
1596	10	122803507	123856184	2477	269	Clinical Depression (Wray et al. 2019)	Wightman et al. (2021)	0.00424595	-0.34131	0.35174	1.80281e-05	0	0.16324	0.979642	0.992458
2096	15	96864279	98025684	2286	301	Concentration	Wightman et al. (2021)	0.00325525	-0.28634	0.2893	1.05966e-05	0	0.10856	0.981769	0.992458
2244	18	5575813	6756496	2682	320	Concentration	Wightman et al. (2021)	0.0045969	-0.3344	0.34879	2.11315e-05	0	0.15845	0.977918	0.992458
768	4	184338585	185483262	3097	337	Psychomotor Changes	Wightman et al. (2021)	0.00481516	-0.37315	0.38676	2.31858e-05	0	0.19481	0.97875	0.992458
2227	17	70495120	71466953	2195	314	PHQ 9 Sum Score	Wightman et al. (2021)	-0.00347101	-0.31056	0.29412	1.20479e-05	0	0.12382	0.981762	0.992458
1725	11	120064529	121208186	2193	264	Anhedonia	Wightman et al. (no UKB) (2021)	0.00426167	-0.31535	0.32117	1.81618e-05	0	0.13417	0.977867	0.992458
2220	17	62112374	63548724	2012	189	Sleep Problems	Wightman et al. (no UKB) (2021)	-0.00492845	-0.41707	0.40343	2.42896e-05	0	0.22841	0.980025	0.992458
2199	17	32356062	33614189	2539	275	Clinical Depression (Wray et al. 2019)	Wightman et al. (no UKB) (2021)	-0.00383242	-0.35877	0.34539	1.46874e-05	0	0.16354	0.982307	0.992767
1765	12	25058715	25990813	2395	234	Broad Depression (Howard et al. 2018)	Wightman et al. (no UKB) (2021)	0.00376766	-0.34732	0.36231	1.41953e-05	0	0.1676	0.982602	0.99283
1592	10	118416050	119528730	1949	242	Sleep Problems	Wightman et al. (2021)	-0.00321835	-0.31105	0.30513	1.03578e-05	0	0.12601	0.983142	0.993141
2119	16	15921109	17343277	2162	237	Broad Depression (Howard et al. 2018)	Jansen et al. (2019)	0.00238376	-0.26461	0.26128	5.68232e-06	0	0.09097	0.985234	0.993232
1356	8	131545726	132534636	2485	234	Appetite Changes	Jansen et al. (2019)	-0.00301857	-0.32638	0.31046	9.11175e-06	0	0.13161	0.984569	0.993232
580	3	181424324	183203155	2746	285	Concentration	Jansen et al. (2019)	-0.00186758	-0.2215	0.21198	3.48786e-06	0	0.06086	0.986023	0.993232
1998	14	67891840	68976912	1902	192	Concentration	Jansen et al. (2019)	0.00356507	-0.39501	0.39493	1.27097e-05	0	0.20788	0.985243	0.993232
1762	12	21572253	22928055	2395	241	Fatigue	Jansen et al. (2019)	-0.00222881	-0.23954	0.23434	4.96759e-06	0	0.07555	0.984803	0.993232
1949	13	110995433	111621244	1740	243	Fatigue	Jansen et al. (2019)	-0.00261453	-0.29299	0.28478	6.83578e-06	0	0.1097	0.985128	0.993232
2195	17	25872111	27344401	1658	229	Sleep Problems	Jansen et al. (2019)	-0.00276615	-0.31781	0.30565	7.65158e-06	0	0.12448	0.985236	0.993232
193	1	241813535	242417923	1711	211	Psychomotor Changes	Kunkle et al. (2019)	0.00336931	-0.38637	0.39887	1.13523e-05	0	0.20692	0.985694	0.993232
1725	11	120064529	121208186	2193	264	PHQ 9 Sum Score	Wightman et al. (2021)	-0.00277199	-0.3249	0.31966	7.68395e-06	0	0.14214	0.985823	0.993232
1215	7	138755108	140217630	2704	291	Anhedonia	Wightman et al. (no UKB) (2021)	-0.00315013	-0.35611	0.3508	9.92332e-06	0	0.16634	0.985433	0.993232
58	1	67761891	68633860	1792	212	Psychomotor Changes	Wightman et al. (no UKB) (2021)	0.0032053	-0.37072	0.37698	1.0274e-05	0	0.18451	0.985792	0.993232
2216	17	54950108	56245227	2493	342	Psychomotor Changes	Wightman et al. (no UKB) (2021)	0.00264935	-0.27803	0.27564	7.01907e-06	0	0.10217	0.984741	0.993232
1934	13	94925137	96132647	3362	302	Feelings of Inadequacy	Bellenguez et al. (2022)	-0.00276821	-0.33641	0.33933	7.663e-06	0	0.15772	0.986795	0.993775
2408	20	44072211	45673603	3311	308	Broad Depression (Howard et al. 2018)	Jansen et al. (2019)	-0.00269529	-0.37287	0.35695	7.26459e-06	0	0.18116	0.987717	0.994235
1472	9	128785783	129617771	1812	264	Depressed Mood	Jansen et al. (2019)	0.00173128	-0.21994	0.22189	2.99734e-06	0	0.06512	0.987596	0.994235
1427	9	81161598	82601465	2706	315	PHQ 9 Sum Score	Bellenguez et al. (2022)	-0.00249524	-0.34267	0.33794	6.22623e-06	0	0.14831	0.988023	0.994309
1831	12	100931424	101825061	1836	218	Concentration	Jansen et al. (2019)	0.00220984	-0.31899	0.31177	4.88339e-06	0	0.13161	0.988528	0.994583
1736	11	131424362	132584401	2713	308	Broad Depression (Howard et al. 2018)	Wightman et al. (2021)	0.00197153	-0.29916	0.28776	3.88692e-06	0	0.1168	0.989114	0.994938
1631	11	19780785	20686336	2354	301	Anhedonia	Wightman et al. (no UKB) (2021)	0.00238097	-0.38811	0.38492	5.66904e-06	0	0.20709	0.989664	0.995022
126	1	168179087	169521551	3256	268	Appetite Changes	Wightman et al. (no UKB) (2021)	-0.00251788	-0.4069	0.4011	6.33972e-06	0	0.22253	0.989591	0.995022
155	1	201067953	202583884	3103	323	Feelings of Inadequacy	Marioni et al. (2018)	-0.00235968	-0.41168	0.40547	5.56808e-06	0	0.22554	0.990126	0.995253
2415	20	51533751	52411532	1806	292	Clinical Depression (Wray et al. 2019)	Wightman et al. (no UKB) (2021)	-0.00165409	-0.2978	0.29381	2.73602e-06	0	0.11557	0.990933	0.995367
2337	19	30375793	31763008	2248	276	Concentration	Wightman et al. (no UKB) (2021)	0.00206281	-0.37047	0.37936	4.25517e-06	0	0.19176	0.990939	0.995367
1330	8	101448440	102548680	2043	283	PHQ 9 Sum Score	Wightman et al. (no UKB) (2021)	0.00178677	-0.3084	0.32275	3.19254e-06	0	0.12843	0.990794	0.995367
2424	20	58780895	59560457	1878	225	Broad Depression (Howard et al. 2018)	Jansen et al. (2019)	-0.00133679	-0.28656	0.27833	1.78702e-06	0	0.10512	0.99209	0.996002
1744	12	3871115	4967643	2301	302	Clinical Depression (Wray et al. 2019)	Jansen et al. (2019)	0.00102923	-0.24457	0.24707	1.05931e-06	0	0.07921	0.993204	0.996002
404	2	227557842	228812485	3370	265	Fatigue	Jansen et al. (2019)	0.001376	-0.30268	0.3066	1.89338e-06	0	0.12386	0.992439	0.996002
2491	22	47299626	48269177	2431	261	Fatigue	Jansen et al. (2019)	-0.00129977	-0.26579	0.26714	1.6894e-06	0	0.09493	0.992112	0.996002
392	2	215002485	215899570	2013	188	Feelings of Inadequacy	Jansen et al. (2019)	0.00119405	-0.26569	0.26981	1.42575e-06	0	0.09391	0.992755	0.996002
943	6	19449153	20418020	2180	268	Feelings of Inadequacy	Wightman et al. (2021)	-0.00148772	-0.36124	0.34958	2.21332e-06	0	0.16882	0.993047	0.996002
2107	16	5782969	6446081	2041	315	Fatigue	Wightman et al. (no UKB) (2021)	0.00153957	-0.34135	0.34773	2.37027e-06	0	0.16106	0.992647	0.996002
2159	16	78973581	79662634	2180	333	Anhedonia	Kunkle et al. (2019)	-0.00130977	-0.34849	0.33301	1.71549e-06	0	0.15985	0.993667	0.996233
2234	17	77412787	78438332	1706	235	Fatigue	Jansen et al. (2019)	-0.000972075	-0.29639	0.29418	9.44929e-07	0	0.11444	0.994611	0.996945
573	3	172004761	173415591	2816	283	Depressed Mood	Wightman et al. (2021)	-0.000997151	-0.36115	0.34397	9.9431e-07	0	0.16509	0.995325	0.997193
920	5	173606996	174662885	2708	307	Fatigue	Wightman et al. (2021)	0.000789271	-0.25865	0.2598	6.22949e-07	0	0.08875	0.995155	0.997193
1324	8	92876621	94999066	3178	291	Broad Depression (Howard et al. 2018)	Jansen et al. (2019)	-0.000446732	-0.2204	0.2157	1.99569e-07	0	0.06302	0.996777	0.997478
569	3	167118894	168972662	3351	264	Clinical Depression (Wray et al. 2019)	Jansen et al. (2019)	-0.000604313	-0.23805	0.24007	3.65194e-07	0	0.07667	0.995903	0.997478
1023	6	91097025	92015279	2070	217	Appetite Changes	Jansen et al. (2019)	0.000590357	-0.29004	0.29465	3.48522e-07	0	0.11309	0.996682	0.997478
483	3	71223282	72334704	2466	327	Concentration	Jansen et al. (2019)	0.000631589	-0.29227	0.28734	3.98905e-07	0	0.11072	0.99643	0.997478
1344	8	116094204	118300068	3102	292	Fatigue	Jansen et al. (2019)	0.000556068	-0.25634	0.26905	3.09211e-07	0	0.09471	0.996528	0.997478
2245	18	6756497	7862479	2372	290	Suicidal Thoughts	Jansen et al. (2019)	0.0004598	-0.2602	0.2562	2.11416e-07	0	0.08868	0.997019	0.997486
861	5	102903986	103788460	1825	229	Broad Depression (Howard et al. 2018)	Jansen et al. (2019)	-0.000497689	-0.3334	0.31467	2.47694e-07	0	0.14011	0.997502	0.997736
2405	20	41351515	42185671	1723	251	PHQ 9 Sum Score	Wightman et al. (2021)	0.000403885	-0.32418	0.33538	1.63123e-07	0	0.14695	0.99798	0.99798

### Sheet: ST11 – LAVA FDR Regions
Supplementary Table 11: Significant bivariate local genetic correlations (pFDR ≤ 0.05) alongside results where the same depression phenotype was tested at the same loci with a different Alzheimer's GWAS and results were p ≤ 0.05. Colocalisation results in each of these loci for each bivariate pair can be viewed on the right of the table, with posterior probability converted to a percentage. PP ≥ 80% indicates significance.
LAVA													COLOC
LAVA LOCUS	CHR	Start	Stop	nSNPs (LAVA)	Depression Phenotype	Alzheimer's GWAS	rho	rho (95% CI)	r2	r2 (95% CI)	p	p (FDR)	nSNPS (COLOC)	PP.H0.abf (%)	PP.H1.abf (%)	PP.H2.abf (%)	PP.H3.abf (%)	PP.H4.abf (%)
160	1	208162952	209711169	3188	Concentration Problems	Jansen et al. (2019)	0.49	0.29 – 0.7	0.24	0.09 – 0.5	4.21e-06	1.38e-02	4245	89.9	6.66	3.14	0.23	0.06
2216	17	54950108	56245227	2493	Depressed Mood	Marioni et al. (2018)	0.71	0.41 – 1	0.5	0.17 – 1	1.30e-05	1.38e-02	3325	44.32	33.92	11.96	9.16	0.64
						Bellenguez et al. (2022)	0.51	0.18 – 0.92	0.26	0.03 – 0.84	3.12e-03	1.08e-01	3416	66.48	22.29	8.23	2.76	0.23
1085	6	161371015	162254229	2200	Fatigue	Wightman et al. (2021)	0.82	0.5 – 1	0.66	0.25 – 1	8.98e-06	1.38e-02	2958	94.17	3.54	2.19	0.08	0.02
						Wightman et al. (no UKB) (2021)	0.46	0.17 – 0.8	0.22	0.03 – 0.64	3.30e-03	1.08e-01	3009	84.09	3.22	12.13	0.46	0.09
						Jansen et al. (2019)	0.23	0.01 – 0.46	0.05	0 – 0.21	4.23e-02	2.75e-01	3034	94.02	3.57	2.29	0.09	0.02
2244	18	5575813	6756496	2682	Inadequacy	Marioni et al. (2018)	-0.78	-1 – -0.45	0.61	0.2 – 1	1.16e-05	1.38e-02	3432	79.13	9.38	10.15	1.2	0.15
						Jansen et al. (2019)	-0.34	-0.59 – -0.11	0.11	0.01 – 0.35	3.45e-03	1.10e-01	3657	86.03	11.12	2.49	0.32	0.04
						Wightman et al. (2021)	-0.36	-0.77 – 0	0.13	0 – 0.59	4.58e-02	2.86e-01	3586	87.27	11.17	1.37	0.17	0.02
2370	20	884242	1771285	2142	Appetite Changes	Bellenguez et al. (2022)	-0.81	-1 – -0.46	0.66	0.21 – 1	4.19e-05	2.98e-02	2808	82	1.76	15.8	0.34	0.1
						Wightman et al. (2021)	-0.51	-0.91 – -0.19	0.26	0.04 – 0.82	2.67e-03	1.07e-01	2912	82.3	1.78	15.54	0.34	0.05
						Jansen et al. (2019)	-0.43	-0.76 – -0.14	0.18	0.02 – 0.58	4.24e-03	1.20e-01	2959	95.39	2.09	2.44	0.05	0.02
1790	12	51769420	53039987	2845	Fatigue	Wightman et al. (no UKB) (2021)	0.68	0.38 – 1	0.47	0.15 – 1	3.93e-05	2.98e-02	3872	76.2	5.17	17.18	1.17	0.29
2258	18	24088164	25305260	2530	Concentration Problems	Wightman et al. (2021)	-0.66	-1 – -0.35	0.44	0.12 – 1	5.44e-05	3.32e-02	3332	94.5	2.9	2.5	0.08	0.02
						Jansen et al. (2019)	-0.34	-0.62 – -0.1	0.12	0.01 – 0.38	7.61e-03	1.44e-01	3386	92.48	2.88	4.47	0.14	0.04
						Wightman et al. (no UKB) (2021)	-0.34	-0.68 – -0.05	0.12	0 – 0.46	2.52e-02	2.14e-01	3368	87.76	2.72	9.17	0.28	0.07
914	5	165289212	166863413	2803	Broad Depression (Howard et al. 2019)	Jansen et al. (2019)	-0.48	-0.74 – -0.24	0.23	0.06 – 0.54	6.80e-05	3.63e-02	3637	78.25	19.06	2.09	0.51	0.09
						Wightman et al. (2021)	-0.56	-0.92 – -0.26	0.31	0.07 – 0.86	4.23e-04	7.00e-02	3600	78.84	19.58	1.22	0.3	0.06
932	6	6621938	7808323	3150	Psychomotor Changes	Wightman et al. (no UKB) (2021)	-0.68	-1 – -0.36	0.46	0.13 – 1	8.47e-05	4.02e-02	4311	88.42	2.69	8.57	0.26	0.07
2106	16	4816146	5782968	2783	Broad Depression (Howard et al. 2019)	Wightman et al. (no UKB) (2021)	-0.65	-1 – -0.34	0.42	0.11 – 1	1.48e-04	4.23e-02	4208	80.86	8.58	9.33	0.99	0.23
1225	7	152253295	153241228	2808	Anhedonia	Marioni et al. (2018)	-0.69	-1 – -0.35	0.47	0.12 – 1	1.38e-04	4.23e-02	3690	84.29	2.54	12.6	0.38	0.2
						Jansen et al. (2019)	-0.31	-0.57 – -0.09	0.1	0.01 – 0.32	6.43e-03	1.32e-01	4293	91.02	3.32	5.41	0.2	0.05
1934	13	94925137	96132647	3362	Appetite Changes	Jansen et al. (2019)	0.43	0.22 – 0.67	0.19	0.05 – 0.45	1.39e-04	4.23e-02	4498	94.44	2.87	2.59	0.08	0.02
						Wightman et al. (2021)	0.34	0.06 – 0.66	0.12	0 – 0.44	2.01e-02	1.96e-01	4351	95.09	2.77	2.06	0.06	0.01
1678	11	69713997	71242834	2971	Concentration Problems	Wightman et al. (2021)	-0.75	-1 – -0.4	0.56	0.16 – 1	1.10e-04	4.23e-02	4564	86.66	3.16	9.79	0.36	0.04
						Jansen et al. (2019)	-0.44	-0.87 – -0.09	0.19	0.01 – 0.76	1.61e-02	1.78e-01	4715	88.75	3.35	7.57	0.29	0.05
319	2	126754028	127895644	2846	Sleep Problems	Kunkle et al. (2019)	0.57	0.3 – 0.91	0.32	0.09 – 0.82	1.03e-04	4.23e-02	3729	0	0	94.46	5.05	0.49
						Wightman et al. (no UKB) (2021)	0.27	0.01 – 0.55	0.07	0 – 0.3	3.49e-02	2.49e-01	3860	0	0	94.26	5.25	0.5
1790	12	51769420	53039987	2845	Sleep Problems	Wightman et al. (no UKB) (2021)	0.6	0.31 – 0.95	0.36	0.09 – 0.9	1.29e-04	4.23e-02	3874	75.65	5.04	17.06	1.14	1.11

### Sheet: ST12 – LAVA loci count
Supplementary Table 12: The number of LAVA loci with positive and negative local genetic correlation for each phenotype pair, significant at p = 0.05 and after FDR correction
depression_phenotype	alzheimer_gwas	hdl_rg	ldsc_rg	Negative (p = 0.05)	Positive (p = 0.05)	Negative (FDR)	Positive (FDR)
Anhedonia	Bellenguez et al. (2022)	-0.0231	-0.0234	2	2	0	0
Anhedonia	Jansen et al. (2019)	0.2559	0.2082	8	16	0	0
Anhedonia	Wightman et al. (2021)	0.1029	0.1131	2	11	0	0
Anhedonia	Marioni et al. (2018)	0.0387	-0.0065	6	3	1	0
Anhedonia	Wightman et al. (No UKB) (2021)	-0.0027	0.0071	6	5	0	0
Anhedonia	Kunkle et al. (2019)	0.0495	0.0433	1	0	0	0
Appetite Changes	Bellenguez et al. (2022)	-0.0714	-0.0731	4	4	1	0
Appetite Changes	Jansen et al. (2019)	0.2211	0.2338	13	13	0	1
Appetite Changes	Wightman et al. (2021)	0.0731	0.121	9	5	0	0
Appetite Changes	Marioni et al. (2018)	0.1016	0.121	1	3	0	0
Appetite Changes	Wightman et al. (No UKB) (2021)	-0.1297	-0.0572	2	5	0	0
Appetite Changes	Kunkle et al. (2019)	-0.0464	-0.0397	1	2	0	0
Broad Depression (Howard et al. (2019))	Bellenguez et al. (2022)	-0.0051	-0.0065	2	8	0	0
Broad Depression (Howard et al. (2019))	Jansen et al. (2019)	0.2421	0.1616	17	25	1	0
Broad Depression (Howard et al. (2019))	Wightman et al. (2021)	0.1017	0.092	10	14	0	0
Broad Depression (Howard et al. (2019))	Marioni et al. (2018)	0.0952	0.0588	2	3	0	0
Broad Depression (Howard et al. (2019))	Wightman et al. (No UKB) (2021)	0.0035	0.0081	12	16	1	0
Broad Depression (Howard et al. (2019))	Kunkle et al. (2019)	-0.039	-0.0114	1	3	0	0
Clinical Depression (Wray et al. (2018))	Bellenguez et al. (2022)	-0.0373	-0.0216	0	1	0	0
Clinical Depression (Wray et al. (2018))	Jansen et al. (2019)	0.2249	0.1541	5	8	0	0
Clinical Depression (Wray et al. (2018))	Wightman et al. (2021)	0.0921	0.078	2	11	0	0
Clinical Depression (Wray et al. (2018))	Marioni et al. (2018)	0.0054	0.0412	1	0	0	0
Clinical Depression (Wray et al. (2018))	Wightman et al. (No UKB) (2021)	0.1131	0.0341	2	5	0	0
Clinical Depression (Wray et al. (2018))	Kunkle et al. (2019)	0.0685	0.0387	0	1	0	0
Concentration Problems	Bellenguez et al. (2022)	-0.0132	0.0122	3	5	0	0
Concentration Problems	Jansen et al. (2019)	0.2714	0.2488	11	7	0	0
Concentration Problems	Wightman et al. (2021)	0.1999	0.1653	4	6	2	1
Concentration Problems	Marioni et al. (2018)	0.1307	0.0735	1	1	0	0
Concentration Problems	Wightman et al. (No UKB) (2021)	0.0552	0.0629	8	7	0	0
Concentration Problems	Kunkle et al. (2019)	0.0657	0.0921	2	0	0	0
Depressed Mood	Bellenguez et al. (2022)	0.0265	0.0476	2	3	0	0
Depressed Mood	Jansen et al. (2019)	0.2841	0.2095	6	10	0	0
Depressed Mood	Wightman et al. (2021)	0.1508	0.1353	5	2	0	0
Depressed Mood	Marioni et al. (2018)	0.157	0.0984	2	1	0	1
Depressed Mood	Wightman et al. (No UKB) (2021)	0.0109	0.032	8	7	0	0
Depressed Mood	Kunkle et al. (2019)	0.0615	0.0465	0	0	0	0
Fatigue	Bellenguez et al. (2022)	-0.0407	-0.0428	3	5	0	0
Fatigue	Jansen et al. (2019)	0.2502	0.2341	7	19	0	0
Fatigue	Wightman et al. (2021)	0.1185	0.1322	3	11	0	1
Fatigue	Marioni et al. (2018)	0.1507	0.1251	3	2	0	0
Fatigue	Wightman et al. (No UKB) (2021)	-0.0151	-0.0193	10	15	0	0
Fatigue	Kunkle et al. (2019)	0.0003	0.0182	0	3	0	1
Feelings of Inadequacy	Bellenguez et al. (2022)	-0.0033	0.0194	2	5	0	0
Feelings of Inadequacy	Jansen et al. (2019)	0.215	0.1963	9	10	0	0
Feelings of Inadequacy	Wightman et al. (2021)	0.1236	0.1222	6	7	0	0
Feelings of Inadequacy	Marioni et al. (2018)	0.1662	0.0968	2	1	1	0
Feelings of Inadequacy	Wightman et al. (No UKB) (2021)	-0.0063	0.0413	7	14	0	0
Feelings of Inadequacy	Kunkle et al. (2019)	0.024	0.015	3	0	0	0
PHQ-9 Sum Score	Bellenguez et al. (2022)	-0.021	0.0022	2	5	0	0
PHQ-9 Sum Score	Jansen et al. (2019)	0.307	0.2742	12	19	0	0
PHQ-9 Sum Score	Wightman et al. (2021)	0.1502	0.1703	4	7	0	0
PHQ-9 Sum Score	Marioni et al. (2018)	0.1553	0.1512	5	4	0	0
PHQ-9 Sum Score	Wightman et al. (No UKB) (2021)	-0.0388	0.0131	9	9	0	0
PHQ-9 Sum Score	Kunkle et al. (2019)	0.0038	0.0297	1	0	0	0
Psychomotor Changes	Bellenguez et al. (2022)	-0.0224	0.0177	0	5	0	0
Psychomotor Changes	Jansen et al. (2019)	0.3057	0.304	3	10	0	0
Psychomotor Changes	Wightman et al. (2021)	0.1974	0.2105	3	4	0	0
Psychomotor Changes	Marioni et al. (2018)	0.0923	0.1247	0	3	0	0
Psychomotor Changes	Wightman et al. (No UKB) (2021)	0.0917	0.0598	4	6	1	0
Psychomotor Changes	Kunkle et al. (2019)	0.0822	0.066	0	0	0	0
Sleep Problems	Bellenguez et al. (2022)	-0.0018	0.0385	2	4	0	0
Sleep Problems	Jansen et al. (2019)	0.3531	0.3027	6	9	0	0
Sleep Problems	Wightman et al. (2021)	0.1899	0.2203	3	5	0	0
Sleep Problems	Marioni et al. (2018)	0.1887	0.2556	1	2	0	0
Sleep Problems	Wightman et al. (No UKB) (2021)	-0.0507	0.0282	4	9	0	1
Sleep Problems	Kunkle et al. (2019)	-0.072	0.0248	1	1	0	1
Suicidal Thoughts	Bellenguez et al. (2022)	-0.0646	-0.0085	2	2	0	0
Suicidal Thoughts	Jansen et al. (2019)	0.1789	0.2066	5	3	0	0
Suicidal Thoughts	Wightman et al. (2021)	0.0167	0.0611	2	1	0	0
Suicidal Thoughts	Marioni et al. (2018)	0.1782	0.1821	2	1	0	0
Suicidal Thoughts	Wightman et al. (No UKB) (2021)	-0.2512	-0.1564	6	8	0	0
Suicidal Thoughts	Kunkle et al. (2019)	-0.1129	-0.1481	1	0	0	0

### Sheet: ST13 – susie.abf Results
Supplementary Table 13: SuSie colocalisation results. Significant posterior probability (PP) for each hypothesis indicated by PP ≥ 0.8. p1, p2, p12 indicate susie.abf prior.
Depression Phenotype	Alzheimer's GWAS	region	p1	p2	p12	nsnps	hit1	hit2	PP.H0.abf	PP.H1.abf	PP.H2.abf	PP.H3.abf	PP.H4.abf
Appetite Changes	Bellenguez et al. (2022)	Chr7:12027442-12527442	0.0001	0.0001	5e-06	2603	rs12699333	rs5011432	5.28381e-07	0.00109092	7.64517e-05	0.156161	0.842671
Appetite Changes	Wightman et al. (2021)	Chr6:28298674-28798674	0.0001	0.0001	5e-06	917	rs146918648	rs4455662	0.000307635	0.0485729	0.00595113	0.93962	0.00554874
Appetite Changes	Wightman et al. (2021)	Chr7:12027442-12527442	0.0001	0.0001	5e-06	2612	rs12699333	rs6460906	1.53836e-07	0.000315559	7.19878e-05	0.145959	0.853653
Appetite Changes	Wightman et al. (no UKB) (2021)	Chr7:12027442-12527442	0.0001	0.0001	5e-06	2645	rs13234970	rs7785189	1.68618e-06	0.00358948	7.65452e-05	0.161277	0.835056
Depressed Mood	Bellenguez et al. (2022)	Chr7:12000378-12500378	0.0001	0.0001	5e-06	2563	rs3807866	rs5011432	1.67678e-06	0.00105302	0.000284685	0.177139	0.821522
Depressed Mood	Wightman et al. (2021)	Chr7:12000378-12500378	0.0001	0.0001	5e-06	2569	rs3807866	rs6460906	6.50923e-07	0.000409673	0.000291313	0.18171	0.817589
Depressed Mood	Wightman et al. (no UKB) (2021)	Chr7:12000378-12500378	0.0001	0.0001	5e-06	2603	rs3807866	rs7785189	5.6841e-06	0.00356775	0.000278121	0.172922	0.823226
PHQ-9 Sum Score	Bellenguez et al. (2022)	Chr7:12035140-12535140	0.0001	0.0001	5e-06	2610	rs12699338	rs5011432	7.95927e-07	0.00116865	0.000113135	0.164446	0.834271
PHQ-9 Sum Score	Wightman et al. (2021)	Chr7:12035140-12535140	0.0001	0.0001	5e-06	2618	rs12699338	rs6460906	2.37951e-07	0.000339067	0.000114075	0.160873	0.838674
PHQ-9 Sum Score	Wightman et al. (no UKB) (2021)	Chr7:12035140-12535140	0.0001	0.0001	5e-06	2652	rs12699338	rs7785189	2.56358e-06	0.00373404	0.00011511	0.166005	0.830143
Broad Depression (Howard et al. 2019)	Bellenguez et al. (2022)	Chr7:12000402-12500402	0.0001	0.0001	5e-06	2502	rs3807865	rs5011432	1.12979e-10	0.00105146	1.9366e-08	0.178592	0.820357
Broad Depression (Howard et al. 2019)	Wightman et al. (2021)	Chr7:12000402-12500402	0.0001	0.0001	5e-06	2493	rs3807865	rs6460906	5.08393e-11	0.000474609	2.17497e-08	0.201447	0.798078
Broad Depression (Howard et al. 2019)	Wightman et al. (no UKB) (2021)	Chr7:12000402-12500402	0.0001	0.0001	5e-06	2529	rs3807865	rs7785189	3.92368e-10	0.00366293	1.84578e-08	0.17066	0.825677

### Sheet: ST14 – coloc.abf Results
Supplementary Table 14: coloc.abf results for tests conducted between all depression items in regions +/-250kb lead variants for PHQ-9 depression symptoms, clinical depression and broad depression (r2 threshold = 0.1)
TraitID_1	TraitID_2	region	p1	p2	p12	nsnps	PP.H0.abf	PP.H1.abf	PP.H2.abf	PP.H3.abf	PP.H4.abf
Appetite Changes	Wightman et al. (2021)	Chr7:12027442-12527442	0.0001	0.0001	1e-05	2613	8.6406e-07	0.000641338	0.000108443	0.0795711	0.919678
Appetite Changes	Bellenguez et al. (2022)	Chr7:12027442-12527442	0.0001	0.0001	1e-05	2603	1.4465e-06	0.00104379	0.000117232	0.0836796	0.915158
PHQ-9 Sum Score	Wightman et al. (2021)	Chr7:12035140-12535140	0.0001	0.0001	1e-05	2619	2.82972e-07	0.000706871	3.55143e-05	0.087804	0.911453
PHQ-9 Sum Score	Bellenguez et al. (2022)	Chr7:12035140-12535140	0.0001	0.0001	1e-05	2610	4.48446e-07	0.00111282	3.6345e-05	0.0892809	0.90957
Appetite Changes	Wightman et al. (no UKB) (2021)	Chr7:12027442-12527442	0.0001	0.0001	1e-05	2645	7.19835e-06	0.00537152	0.000118912	0.0878272	0.906675
PHQ-9 Sum Score	Wightman et al. (no UKB) (2021)	Chr7:12035140-12535140	0.0001	0.0001	1e-05	2652	2.20449e-06	0.00553715	3.64171e-05	0.0905669	0.903857
Broad Depression (Howard et al. 2019)	Wightman et al. (no UKB) (2021)	Chr7:12000402-12500402	0.0001	0.0001	1e-05	2529	2.54183e-09	0.00574577	4.19847e-08	0.0940058	0.900248
Depressed Mood	Bellenguez et al. (2022)	Chr7:12000378-12500378	0.0001	0.0001	1e-05	2563	1.11694e-05	0.00121616	0.000905155	0.0976558	0.900212
Broad Depression (Howard et al. 2019)	Bellenguez et al. (2022)	Chr7:12000402-12500402	0.0001	0.0001	1e-05	2502	5.47674e-10	0.00123426	4.43721e-08	0.0990989	0.899667
Depressed Mood	Wightman et al. (no UKB) (2021)	Chr7:12000378-12500378	0.0001	0.0001	1e-05	2603	5.28755e-05	0.00580163	0.000873586	0.0949537	0.898318
Depressed Mood	Wightman et al. (2021)	Chr7:12000378-12500378	0.0001	0.0001	1e-05	2570	7.51869e-06	0.000820341	0.000943625	0.10206	0.896169
Broad Depression (Howard et al. 2019)	Wightman et al. (2021)	Chr7:12000402-12500402	0.0001	0.0001	1e-05	2493	4.14793e-10	0.000937634	5.20429e-08	0.11676	0.882302
Broad Depression (Howard et al. 2019)	Wightman et al. (no UKB) (2021)	Chr14:103747525-104247525	0.0001	0.0001	1e-05	1206	7.91543e-06	0.191664	5.64981e-06	0.136132	0.672191
Appetite Changes	Jansen et al. (2019)	Chr7:12027442-12527442	0.0001	0.0001	1e-05	2625	0.000291601	0.222687	0.00014132	0.107252	0.669627
PHQ-9 Sum Score	Jansen et al. (2019)	Chr7:12035140-12535140	0.0001	0.0001	1e-05	2632	8.91458e-05	0.224643	4.32095e-05	0.108219	0.667006
Depressed Mood	Jansen et al. (2019)	Chr7:12000378-12500378	0.0001	0.0001	1e-05	2582	0.00207438	0.227212	0.00100438	0.109352	0.660356
Broad Depression (Howard et al. 2019)	Jansen et al. (2019)	Chr7:12000402-12500402	0.0001	0.0001	1e-05	2497	1.05734e-07	0.23901	5.0492e-08	0.113489	0.647501
Broad Depression (Howard et al. 2019)	Bellenguez et al. (2022)	Chr6:28715512-29215512	0.0001	0.0001	1e-05	7	0.00145964	0.360459	3.67717e-06	0.000270271	0.637807
Broad Depression (Howard et al. 2019)	Kunkle et al. (2019)	Chr14:103747525-104247525	0.0001	0.0001	1e-05	1196	1.83756e-05	0.444946	2.41529e-06	0.0579867	0.497046
Broad Depression (Howard et al. 2019)	Marioni et al. (2018)	Chr13:80671519-81171519	0.0001	0.0001	1e-05	1183	0.0139672	0.448477	0.00134099	0.0425646	0.493651
Broad Depression (Howard et al. 2019)	Bellenguez et al. (2022)	Chr6:28975025-29475025	0.0001	0.0001	1e-05	14	0.000248906	0.558215	1.13583e-06	0.00210787	0.439427
Broad Depression (Howard et al. 2019)	Wightman et al. (2021)	Chr18:52224170-52724170	0.0001	0.0001	1e-05	1331	0.000826445	0.539449	5.56276e-05	0.0358863	0.423782
Anhedonia	Kunkle et al. (2019)	Chr1:20809837-21309837	0.0001	0.0001	1e-05	1368	0.00194361	0.469708	0.000610471	0.147151	0.380587
Broad Depression (Howard et al. 2019)	Marioni et al. (2018)	Chr18:52224170-52724170	0.0001	0.0001	1e-05	1281	0.000960982	0.625843	9.20289e-05	0.0596207	0.313483
Anhedonia	Bellenguez et al. (2022)	Chr1:20809837-21309837	0.0001	0.0001	1e-05	1385	0.0018334	0.445023	0.00105076	0.254755	0.297337
Fatigue	Marioni et al. (2018)	Chr1:201609213-202109213	0.0001	0.0001	1e-05	1209	0.000692272	0.686399	6.22369e-05	0.0614575	0.25139
Appetite Changes	Bellenguez et al. (2022)	Chr17:65739971-66239971	0.0001	0.0001	1e-05	1182	0.00334823	0.638952	0.000626488	0.119317	0.237757
PHQ-9 Sum Score	Kunkle et al. (2019)	Chr7:12035140-12535140	0.0001	0.0001	1e-05	2563	0.000273703	0.677272	3.76811e-05	0.0930116	0.229405
Appetite Changes	Kunkle et al. (2019)	Chr7:12027442-12527442	0.0001	0.0001	1e-05	2557	0.000930333	0.669942	0.000144419	0.103772	0.225211
Depressed Mood	Bellenguez et al. (2022)	Chr3:48562594-49062594	0.0001	0.0001	1e-05	479	0.00879631	0.757225	0.000122172	0.0102935	0.223563
Broad Depression (Howard et al. 2019)	Kunkle et al. (2019)	Chr7:12000402-12500402	0.0001	0.0001	1e-05	2491	2.81606e-07	0.636566	6.27552e-08	0.141636	0.221798
Depressed Mood	Kunkle et al. (2019)	Chr7:12000378-12500378	0.0001	0.0001	1e-05	2519	0.00582176	0.633789	0.00131035	0.142436	0.216643
Anhedonia	Jansen et al. (2019)	Chr1:20809837-21309837	0.0001	0.0001	1e-05	1447	0.00271184	0.67901	0.000532296	0.133095	0.184651
PHQ-9 Sum Score	Kunkle et al. (2019)	Chr17:55794110-56294110	0.0001	0.0001	1e-05	1298	0.00140081	0.771268	7.82121e-05	0.0428782	0.184375
Psychomotor Changes	Marioni et al. (2018)	Chr5:62142481-62642481	0.0001	0.0001	1e-05	1331	0.0489284	0.763041	0.00188921	0.0293055	0.156835
Broad Depression (Howard et al. 2019)	Wightman et al. (2021)	Chr14:103747525-104247525	0.0001	0.0001	1e-05	1197	3.35511e-05	0.812404	1.81955e-06	0.0439148	0.143646
Broad Depression (Howard et al. 2019)	Jansen et al. (2019)	Chr13:80671519-81171519	0.0001	0.0001	1e-05	1233	0.0249286	0.821949	0.000484349	0.0158333	0.136805
Anhedonia	Kunkle et al. (2019)	Chr17:55874979-56374979	0.0001	0.0001	1e-05	1148	0.0187088	0.798166	0.00111742	0.0475374	0.13447
Broad Depression (Howard et al. 2019)	Kunkle et al. (2019)	Chr14:74875540-75375540	0.0001	0.0001	1e-05	919	0.000135629	0.200848	0.000449317	0.665244	0.133323
Sleep Problems	Kunkle et al. (2019)	Chr4:105967349-106467349	0.0001	0.0001	1e-05	1403	0.00571583	0.817963	0.000422899	0.0604033	0.115495
Broad Depression (Howard et al. 2019)	Kunkle et al. (2019)	Chr6:31071267-31571267	0.0001	0.0001	1e-05	297	3.69707e-06	0.873877	5.32015e-08	0.0124616	0.113658
Broad Depression (Howard et al. 2019)	Kunkle et al. (2019)	Chr6:26086572-26586572	0.0001	0.0001	1e-05	1590	2.16867e-08	0.82121	1.98088e-09	0.0749064	0.103883
Broad Depression (Howard et al. 2019)	Wightman et al. (no UKB) (2021)	Chr7:108850414-109350414	0.0001	0.0001	1e-05	1590	0.00683984	0.845442	0.000363216	0.044793	0.102562
Broad Depression (Howard et al. 2019)	Wightman et al. (2021)	Chr13:80671519-81171519	0.0001	0.0001	1e-05	1237	0.0260685	0.859541	0.000409258	0.0133936	0.100587
Psychomotor Changes	Wightman et al. (2021)	Chr5:62142481-62642481	0.0001	0.0001	1e-05	1451	0.0544063	0.845907	0.000222524	0.00336369	0.0961009
Fatigue	Bellenguez et al. (2022)	Chr6:32305944-32805944	0.0001	0.0001	1e-05	141	0.0650869	0.137937	0.225025	0.476795	0.095156
Broad Depression (Howard et al. 2019)	Kunkle et al. (2019)	Chr6:26349509-26849509	0.0001	0.0001	1e-05	1135	9.84667e-09	0.855398	5.98088e-10	0.0518643	0.0927374
Appetite Changes	Marioni et al. (2018)	Chr8:36961598-37461598	0.0001	0.0001	1e-05	1113	0.0269636	0.854044	0.000812689	0.0256485	0.0925311
Psychomotor Changes	Jansen et al. (2019)	Chr5:62142481-62642481	0.0001	0.0001	1e-05	1460	0.0547491	0.848285	0.000384905	0.00587304	0.0907078
Broad Depression (Howard et al. 2019)	Kunkle et al. (2019)	Chr1:49553103-50053103	0.0001	0.0001	1e-05	472	0.000179169	0.873169	7.54737e-06	0.0366916	0.089953
Broad Depression (Howard et al. 2019)	Kunkle et al. (2019)	Chr5:164237555-164737555	0.0001	0.0001	1e-05	1545	3.02792e-06	0.844903	2.42709e-07	0.0676373	0.0874569
Broad Depression (Howard et al. 2019)	Bellenguez et al. (2022)	Chr13:80671519-81171519	0.0001	0.0001	1e-05	1230	0.0259614	0.849914	0.00109161	0.0356493	0.0873839
Broad Depression (Howard et al. 2019)	Kunkle et al. (2019)	Chr6:26418216-26918216	0.0001	0.0001	1e-05	975	1.21556e-08	0.876262	5.43986e-10	0.0391299	0.0846085
Fatigue	Bellenguez et al. (2022)	Chr17:65795831-66295831	0.0001	0.0001	1e-05	1159	0.0038888	0.768452	0.000730002	0.14417	0.0827588
Broad Depression (Howard et al. 2019)	Kunkle et al. (2019)	Chr1:49278403-49778403	0.0001	0.0001	1e-05	746	0.000472788	0.881946	1.89285e-05	0.0352271	0.0823351
PHQ-9 Sum Score	Marioni et al. (2018)	Chr7:12035140-12535140	0.0001	0.0001	1e-05	2464	0.000220575	0.493282	0.000191729	0.428695	0.0776102
Broad Depression (Howard et al. 2019)	Marioni et al. (2018)	Chr11:61221678-61721678	0.0001	0.0001	1e-05	890	0.0408801	0.864918	0.00075265	0.0158465	0.0776028
Broad Depression (Howard et al. 2019)	Kunkle et al. (2019)	Chr13:31540053-32040053	0.0001	0.0001	1e-05	1469	8.01934e-05	0.878484	4.07819e-06	0.044598	0.0768336
Appetite Changes	Marioni et al. (2018)	Chr7:12027442-12527442	0.0001	0.0001	1e-05	2458	0.000736461	0.49335	0.000640104	0.428724	0.0765496
Depressed Mood	Marioni et al. (2018)	Chr7:12000378-12500378	0.0001	0.0001	1e-05	2414	0.00482228	0.490036	0.00418405	0.425104	0.0758539
Broad Depression (Howard et al. 2019)	Marioni et al. (2018)	Chr7:12000402-12500402	0.0001	0.0001	1e-05	2383	2.37853e-07	0.503641	1.98759e-07	0.420786	0.0755721
Broad Depression (Howard et al. 2019)	Kunkle et al. (2019)	Chr3:115727242-116227242	0.0001	0.0001	1e-05	1186	0.0357653	0.861727	0.00117455	0.0282264	0.0731064
Broad Depression (Howard et al. 2019)	Wightman et al. (no UKB) (2021)	Chr16:13550430-14050430	0.0001	0.0001	1e-05	1982	0.000762116	0.871482	4.96642e-05	0.0567202	0.0709856
Broad Depression (Howard et al. 2019)	Kunkle et al. (2019)	Chr18:77330712-77830712	0.0001	0.0001	1e-05	1635	0.00158022	0.869207	0.000106148	0.0583164	0.0707903
Broad Depression (Howard et al. 2019)	Kunkle et al. (2019)	Chr1:49993627-50493627	0.0001	0.0001	1e-05	482	7.41226e-05	0.909809	1.63467e-06	0.0199945	0.0701211
Sleep Problems	Marioni et al. (2018)	Chr1:201537833-202037833	0.0001	0.0001	1e-05	1205	0.00809079	0.846708	0.000719207	0.0751964	0.0692858
Appetite Changes	Bellenguez et al. (2022)	Chr8:36961598-37461598	0.0001	0.0001	1e-05	1141	0.0277398	0.887621	0.000486296	0.0154919	0.068661
PHQ-9 Sum Score	Wightman et al. (no UKB) (2021)	Chr17:55794110-56294110	0.0001	0.0001	1e-05	1363	0.0015686	0.878091	9.28356e-05	0.0519002	0.068347
Psychomotor Changes	Wightman et al. (no UKB) (2021)	Chr5:62142481-62642481	0.0001	0.0001	1e-05	1463	0.0550165	0.858518	0.00135972	0.0211541	0.0639518
Broad Depression (Howard et al. 2019)	Wightman et al. (no UKB) (2021)	Chr9:11263019-11763019	0.0001	0.0001	1e-05	2125	0.000160666	0.855442	1.51433e-05	0.0805642	0.0638184
Broad Depression (Howard et al. 2019)	Wightman et al. (2021)	Chr6:28715512-29215512	0.0001	0.0001	1e-05	14	0.00377588	0.932457	5.01853e-07	6.02265e-05	0.0637064
Anhedonia	Wightman et al. (no UKB) (2021)	Chr1:20809837-21309837	0.0001	0.0001	1e-05	1434	0.00348136	0.877248	0.000228614	0.0575456	0.0614967
Broad Depression (Howard et al. 2019)	Wightman et al. (no UKB) (2021)	Chr14:74875540-75375540	0.0001	0.0001	1e-05	941	0.00059448	0.880345	4.07714e-05	0.0603182	0.0587019
Broad Depression (Howard et al. 2019)	Bellenguez et al. (2022)	Chr6:142746618-143246618	0.0001	0.0001	1e-05	1163	0.00337591	0.915178	8.99858e-05	0.0243373	0.057019
Broad Depression (Howard et al. 2019)	Kunkle et al. (2019)	Chr1:50309162-50809162	0.0001	0.0001	1e-05	551	5.44157e-05	0.923046	1.23773e-06	0.0209394	0.0559586
PHQ-9 Sum Score	Marioni et al. (2018)	Chr1:201609213-202109213	0.0001	0.0001	1e-05	1209	2.90757e-05	0.867228	2.61398e-06	0.077911	0.054829
Broad Depression (Howard et al. 2019)	Kunkle et al. (2019)	Chr9:10953149-11453149	0.0001	0.0001	1e-05	2184	2.21782e-05	0.909519	9.39521e-07	0.0384773	0.0519805
Broad Depression (Howard et al. 2019)	Wightman et al. (no UKB) (2021)	Chr7:1836814-2336814	0.0001	0.0001	1e-05	2018	0.00590561	0.881847	0.000407542	0.0608046	0.0510353
Broad Depression (Howard et al. 2019)	Wightman et al. (no UKB) (2021)	Chr9:10953149-11453149	0.0001	0.0001	1e-05	2219	2.20808e-05	0.905525	1.0983e-06	0.0449914	0.0494603
Broad Depression (Howard et al. 2019)	Kunkle et al. (2019)	Chr6:28240915-28740915	0.0001	0.0001	1e-05	599	2.13265e-13	0.920228	7.60683e-15	0.0327761	0.0469955
Broad Depression (Howard et al. 2019)	Kunkle et al. (2019)	Chr6:28116151-28616151	0.0001	0.0001	1e-05	852	1.98867e-13	0.909929	9.60448e-15	0.0438997	0.0461717
Feelings of Inadequacy	Marioni et al. (2018)	Chr1:201669674-202169674	0.0001	0.0001	1e-05	1256	0.0120102	0.861554	0.00110438	0.079177	0.0461545
Broad Depression (Howard et al. 2019)	Bellenguez et al. (2022)	Chr14:103747525-104247525	0.0001	0.0001	1e-05	1122	3.84153e-05	0.856159	4.39465e-06	0.0978974	0.0459004
Broad Depression (Howard et al. 2019)	Kunkle et al. (2019)	Chr7:1836814-2336814	0.0001	0.0001	1e-05	1894	0.00589827	0.880742	0.000458961	0.0684886	0.0444125
Broad Depression (Howard et al. 2019)	Bellenguez et al. (2022)	Chr18:77330712-77830712	0.0001	0.0001	1e-05	1521	0.00249824	0.914659	0.000109227	0.0399476	0.0427859
Broad Depression (Howard et al. 2019)	Bellenguez et al. (2022)	Chr3:48964303-49464303	0.0001	0.0001	1e-05	521	0.00677756	0.940862	7.30277e-05	0.0100955	0.0421916
Broad Depression (Howard et al. 2019)	Kunkle et al. (2019)	Chr6:26822542-27322542	0.0001	0.0001	1e-05	1225	3.80147e-09	0.922386	1.49262e-10	0.0361754	0.0414385
Broad Depression (Howard et al. 2019)	Kunkle et al. (2019)	Chr12:52102301-52602301	0.0001	0.0001	1e-05	1202	0.00741143	0.914983	0.00029204	0.0360126	0.0413008
Broad Depression (Howard et al. 2019)	Marioni et al. (2018)	Chr6:28715512-29215512	0.0001	0.0001	1e-05	14	0.00386489	0.954437	2.56828e-06	0.000593136	0.0411021
Broad Depression (Howard et al. 2019)	Kunkle et al. (2019)	Chr6:66750001-67250001	0.0001	0.0001	1e-05	2051	0.00459369	0.896382	0.000295699	0.0576597	0.0410693
Broad Depression (Howard et al. 2019)	Kunkle et al. (2019)	Chr1:66833671-67333671	0.0001	0.0001	1e-05	1546	0.000666874	0.911722	3.40631e-05	0.0465286	0.0410486
Broad Depression (Howard et al. 2019)	Jansen et al. (2019)	Chr6:28715512-29215512	0.0001	0.0001	1e-05	14	0.00386721	0.95501	5.35466e-07	9.1203e-05	0.0410308
Psychomotor Changes	Kunkle et al. (2019)	Chr5:62142481-62642481	0.0001	0.0001	1e-05	1420	0.0554717	0.863264	0.00244278	0.0379744	0.0408474
Appetite Changes	Jansen et al. (2019)	Chr8:36961598-37461598	0.0001	0.0001	1e-05	1159	0.0292888	0.924064	0.000187886	0.00588723	0.0405719
Broad Depression (Howard et al. 2019)	Wightman et al. (no UKB) (2021)	Chr18:77330712-77830712	0.0001	0.0001	1e-05	1655	0.00166976	0.918459	7.18783e-05	0.0394967	0.0403028
Appetite Changes	Wightman et al. (no UKB) (2021)	Chr8:36961598-37461598	0.0001	0.0001	1e-05	1169	0.0287169	0.912377	0.000607744	0.0192699	0.0390281
Appetite Changes	Marioni et al. (2018)	Chr17:65739971-66239971	0.0001	0.0001	1e-05	1247	0.00498111	0.910826	0.000246204	0.0449808	0.0389661
Broad Depression (Howard et al. 2019)	Jansen et al. (2019)	Chr18:52224170-52724170	0.0001	0.0001	1e-05	1335	0.00145347	0.948728	1.71748e-05	0.0111719	0.0386291
Feelings of Inadequacy	Bellenguez et al. (2022)	Chr10:10899133-11399133	0.0001	0.0001	1e-05	1551	0.0483404	0.858607	0.00295289	0.0524106	0.0376888
Broad Depression (Howard et al. 2019)	Kunkle et al. (2019)	Chr6:27810239-28310239	0.0001	0.0001	1e-05	1058	6.08419e-13	0.871352	6.49397e-14	0.0929682	0.0356801
Sleep Problems	Kunkle et al. (2019)	Chr2:66500564-67000564	0.0001	0.0001	1e-05	1203	4.47241e-08	0.932155	1.56569e-09	0.0325974	0.0352477
Broad Depression (Howard et al. 2019)	Marioni et al. (2018)	Chr20:44442598-44942598	0.0001	0.0001	1e-05	1201	0.000170339	0.923688	7.60149e-06	0.0411852	0.0349491
Broad Depression (Howard et al. 2019)	Jansen et al. (2019)	Chr15:88695878-89195878	0.0001	0.0001	1e-05	1067	0.0254232	0.932204	0.000215817	0.0078792	0.0342782
Feelings of Inadequacy	Marioni et al. (2018)	Chr10:10899133-11399133	0.0001	0.0001	1e-05	1515	0.0483898	0.853846	0.00344011	0.0606678	0.0336559
Broad Depression (Howard et al. 2019)	Bellenguez et al. (2022)	Chr18:52224170-52724170	0.0001	0.0001	1e-05	1334	0.0014144	0.90778	8.98405e-05	0.0576278	0.0330882
Broad Depression (Howard et al. 2019)	Bellenguez et al. (2022)	Chr12:52102301-52602301	0.0001	0.0001	1e-05	1198	0.00752711	0.927886	0.000257849	0.0317532	0.0325756
Appetite Changes	Marioni et al. (2018)	Chr6:28298674-28798674	0.0001	0.0001	1e-05	888	0.0162488	0.908266	0.000757667	0.0423193	0.0324087
Broad Depression (Howard et al. 2019)	Kunkle et al. (2019)	Chr7:108850414-109350414	0.0001	0.0001	1e-05	1555	0.00738691	0.913053	0.000386758	0.0477735	0.0313996
Broad Depression (Howard et al. 2019)	Wightman et al. (no UKB) (2021)	Chr13:31540053-32040053	0.0001	0.0001	1e-05	1492	8.47693e-05	0.928611	3.6519e-06	0.0399736	0.0313268
Broad Depression (Howard et al. 2019)	Wightman et al. (no UKB) (2021)	Chr1:17872009-18372009	0.0001	0.0001	1e-05	1244	0.0275279	0.920261	0.000611252	0.0204031	0.0311965
Broad Depression (Howard et al. 2019)	Marioni et al. (2018)	Chr10:106301929-106801929	0.0001	0.0001	1e-05	1190	3.4161e-05	0.945917	8.47997e-07	0.0234504	0.0305972
Broad Depression (Howard et al. 2019)	Marioni et al. (2018)	Chr10:106360839-106860839	0.0001	0.0001	1e-05	1299	3.40958e-05	0.944189	9.12421e-07	0.0252364	0.0305398
Broad Depression (Howard et al. 2019)	Wightman et al. (no UKB) (2021)	Chr7:38474868-38974868	0.0001	0.0001	1e-05	1816	0.070219	0.870113	0.00218402	0.0270327	0.0304518
Broad Depression (Howard et al. 2019)	Kunkle et al. (2019)	Chr9:16766503-17266503	0.0001	0.0001	1e-05	1774	0.00216598	0.920244	0.000110768	0.047031	0.0304478
Anhedonia	Wightman et al. (no UKB) (2021)	Chr17:55874979-56374979	0.0001	0.0001	1e-05	1194	0.0206823	0.892801	0.00129769	0.0559886	0.029231
Depressed Mood	Wightman et al. (no UKB) (2021)	Chr3:48562594-49062594	0.0001	0.0001	1e-05	496	0.0107883	0.925406	0.000399648	0.0342519	0.0291545
Broad Depression (Howard et al. 2019)	Marioni et al. (2018)	Chr6:28975025-29475025	0.0001	0.0001	1e-05	17	0.000432465	0.969881	3.28842e-07	0.000708509	0.0289777
Concentration Problems	Bellenguez et al. (2022)	Chr1:51411974-51911974	0.0001	0.0001	1e-05	905	0.00411396	0.852232	0.000552745	0.114476	0.0286257
Broad Depression (Howard et al. 2019)	Kunkle et al. (2019)	Chr6:26947931-27447931	0.0001	0.0001	1e-05	1381	2.21951e-10	0.935223	8.71295e-12	0.0366851	0.0280921
Sleep Problems	Marioni et al. (2018)	Chr3:117572025-118072025	0.0001	0.0001	1e-05	1474	9.46138e-06	0.932998	3.96764e-07	0.0390975	0.0278947
Broad Depression (Howard et al. 2019)	Marioni et al. (2018)	Chr15:88695878-89195878	0.0001	0.0001	1e-05	1026	0.0250089	0.91695	0.000824258	0.0301944	0.0270229
Broad Depression (Howard et al. 2019)	Wightman et al. (no UKB) (2021)	Chr1:49993627-50493627	0.0001	0.0001	1e-05	490	7.81105e-05	0.958757	1.25232e-06	0.0153456	0.0258177
Broad Depression (Howard et al. 2019)	Marioni et al. (2018)	Chr9:119481359-119981359	0.0001	0.0001	1e-05	1488	0.00289554	0.932003	0.000121878	0.0392037	0.0257762
Broad Depression (Howard et al. 2019)	Kunkle et al. (2019)	Chr18:50526391-51026391	0.0001	0.0001	1e-05	1526	0.00031086	0.890343	2.92104e-05	0.0836368	0.0256797
Broad Depression (Howard et al. 2019)	Jansen et al. (2019)	Chr14:74875540-75375540	0.0001	0.0001	1e-05	927	0.000653013	0.967025	4.57509e-06	0.00674952	0.0255681
Fatigue	Wightman et al. (2021)	Chr1:201609213-202109213	0.0001	0.0001	1e-05	1282	0.000975684	0.964189	9.48121e-06	0.00934402	0.0254822
PHQ-9 Sum Score	Marioni et al. (2018)	Chr13:66468798-66968798	0.0001	0.0001	1e-05	1222	0.00932484	0.942007	0.000229796	0.023189	0.0252493
Broad Depression (Howard et al. 2019)	Bellenguez et al. (2022)	Chr6:31071267-31571267	0.0001	0.0001	1e-05	142	3.66352e-06	0.865694	4.61614e-07	0.109055	0.0252469
Broad Depression (Howard et al. 2019)	Wightman et al. (2021)	Chr16:13550430-14050430	0.0001	0.0001	1e-05	1962	0.000844576	0.965769	7.22021e-06	0.00823113	0.0251478
Broad Depression (Howard et al. 2019)	Kunkle et al. (2019)	Chr18:52957207-53457207	0.0001	0.0001	1e-05	743	6.55446e-07	0.952304	1.58334e-08	0.0229799	0.0247157
Broad Depression (Howard et al. 2019)	Kunkle et al. (2019)	Chr18:52849012-53349012	0.0001	0.0001	1e-05	845	6.54204e-07	0.950531	1.70846e-08	0.0247986	0.0246693
Broad Depression (Howard et al. 2019)	Kunkle et al. (2019)	Chr9:24982978-25482978	0.0001	0.0001	1e-05	1834	0.00250246	0.884941	0.000249102	0.0880652	0.0242426
Broad Depression (Howard et al. 2019)	Kunkle et al. (2019)	Chr6:27141935-27641935	0.0001	0.0001	1e-05	1339	1.16429e-10	0.885014	1.19512e-11	0.090821	0.0241647
Broad Depression (Howard et al. 2019)	Wightman et al. (no UKB) (2021)	Chr6:31071267-31571267	0.0001	0.0001	1e-05	297	4.06488e-06	0.960817	6.37974e-08	0.0150557	0.024123
Broad Depression (Howard et al. 2019)	Kunkle et al. (2019)	Chr6:28715512-29215512	0.0001	0.0001	1e-05	14	0.00393416	0.971542	1.90217e-06	0.000445666	0.024076
Broad Depression (Howard et al. 2019)	Kunkle et al. (2019)	Chr9:11263019-11763019	0.0001	0.0001	1e-05	2100	0.000174409	0.928613	8.86974e-06	0.0472015	0.0240023
Fatigue	Marioni et al. (2018)	Chr13:66468798-66968798	0.0001	0.0001	1e-05	1222	0.00499373	0.947598	0.000123063	0.0233281	0.0239571
Broad Depression (Howard et al. 2019)	Kunkle et al. (2019)	Chr6:27191723-27691723	0.0001	0.0001	1e-05	1310	9.71258e-11	0.865034	1.24879e-11	0.111197	0.0237691
Broad Depression (Howard et al. 2019)	Kunkle et al. (2019)	Chr6:25460571-25960571	0.0001	0.0001	1e-05	1539	0.00433444	0.93704	0.000161226	0.034831	0.0236334
Broad Depression (Howard et al. 2019)	Wightman et al. (no UKB) (2021)	Chr18:52957207-53457207	0.0001	0.0001	1e-05	760	6.62498e-07	0.962551	9.96955e-09	0.0144619	0.0229866
Broad Depression (Howard et al. 2019)	Wightman et al. (no UKB) (2021)	Chr18:52849012-53349012	0.0001	0.0001	1e-05	862	6.61591e-07	0.961264	1.08761e-08	0.0157796	0.0229553
Fatigue	Marioni et al. (2018)	Chr6:32305944-32805944	0.0001	0.0001	1e-05	378	0.0261142	0.229728	0.0736477	0.647859	0.0226512
Broad Depression (Howard et al. 2019)	Kunkle et al. (2019)	Chr6:28975025-29475025	0.0001	0.0001	1e-05	61	0.000434691	0.974873	1.03899e-06	0.00230774	0.0223834
Fatigue	Marioni et al. (2018)	Chr18:53165377-53665377	0.0001	0.0001	1e-05	797	0.000124352	0.938765	5.1385e-06	0.0387695	0.0223364
Broad Depression (Howard et al. 2019)	Marioni et al. (2018)	Chr18:77330712-77830712	0.0001	0.0001	1e-05	1542	0.00170345	0.89964	0.00014461	0.0763501	0.0221618
Appetite Changes	Kunkle et al. (2019)	Chr6:28298674-28798674	0.0001	0.0001	1e-05	904	0.0165192	0.92017	0.000727703	0.0405131	0.0220703
Depressed Mood	Marioni et al. (2018)	Chr13:66468798-66968798	0.0001	0.0001	1e-05	1222	0.0191512	0.935443	0.000471952	0.0230306	0.0219028
Broad Depression (Howard et al. 2019)	Marioni et al. (2018)	Chr1:197388716-197888716	0.0001	0.0001	1e-05	667	0.00244337	0.962809	3.44036e-05	0.0135356	0.0211773
Fatigue	Marioni et al. (2018)	Chr17:65795831-66295831	0.0001	0.0001	1e-05	1245	0.00474717	0.929708	0.000226325	0.0443037	0.0210147
Broad Depression (Howard et al. 2019)	Kunkle et al. (2019)	Chr6:25833519-26333519	0.0001	0.0001	1e-05	1392	9.89946e-06	0.91938	6.42315e-07	0.0596319	0.0209781
PHQ-9 Sum Score	Wightman et al. (no UKB) (2021)	Chr13:66468798-66968798	0.0001	0.0001	1e-05	1367	0.00197819	0.916211	0.000132573	0.0613816	0.0202966
Broad Depression (Howard et al. 2019)	Marioni et al. (2018)	Chr1:197134426-197634426	0.0001	0.0001	1e-05	649	0.00550863	0.961803	7.23506e-05	0.0126124	0.0200034
Depressed Mood	Kunkle et al. (2019)	Chr3:48562594-49062594	0.0001	0.0001	1e-05	460	0.0112412	0.936423	0.000384456	0.0320063	0.0199446
Broad Depression (Howard et al. 2019)	Wightman et al. (2021)	Chr6:28975025-29475025	0.0001	0.0001	1e-05	62	0.000436674	0.97932	1.5534e-07	0.000328464	0.0199147
Appetite Changes	Jansen et al. (2019)	Chr17:65739971-66239971	0.0001	0.0001	1e-05	1433	0.00467244	0.956476	9.31835e-05	0.0190555	0.0197028
Appetite Changes	Wightman et al. (no UKB) (2021)	Chr17:65739971-66239971	0.0001	0.0001	1e-05	1430	0.00452296	0.930165	0.000220874	0.045404	0.0196872
Psychomotor Changes	Bellenguez et al. (2022)	Chr5:62142481-62642481	0.0001	0.0001	1e-05	1418	0.0576758	0.903735	0.00113723	0.0177998	0.0196526
Broad Depression (Howard et al. 2019)	Wightman et al. (no UKB) (2021)	Chr12:52102301-52602301	0.0001	0.0001	1e-05	1240	0.00691394	0.853574	0.000966175	0.119262	0.0192848
Broad Depression (Howard et al. 2019)	Wightman et al. (no UKB) (2021)	Chr1:50309162-50809162	0.0001	0.0001	1e-05	563	5.69373e-05	0.96582	8.96616e-07	0.0151902	0.0189318
PHQ-9 Sum Score	Kunkle et al. (2019)	Chr18:50504093-51004093	0.0001	0.0001	1e-05	1602	0.00244692	0.891825	0.000238776	0.0870077	0.0184811
Appetite Changes	Bellenguez et al. (2022)	Chr16:53551549-54051549	0.0001	0.0001	1e-05	1360	3.53303e-06	0.949918	1.17865e-07	0.0316716	0.0184072
PHQ-9 Sum Score	Kunkle et al. (2019)	Chr13:66468798-66968798	0.0001	0.0001	1e-05	1317	0.00205165	0.939148	8.81467e-05	0.0403309	0.018381
Broad Depression (Howard et al. 2019)	Marioni et al. (2018)	Chr13:31540053-32040053	0.0001	0.0001	1e-05	1419	8.86006e-05	0.934117	4.50424e-06	0.0474699	0.0183197
Broad Depression (Howard et al. 2019)	Wightman et al. (no UKB) (2021)	Chr6:66750001-67250001	0.0001	0.0001	1e-05	2138	0.00480647	0.93791	0.000200072	0.0390231	0.0180599
Broad Depression (Howard et al. 2019)	Marioni et al. (2018)	Chr3:117557220-118057220	0.0001	0.0001	1e-05	1452	0.000391504	0.942979	1.60158e-05	0.0385578	0.0180557
Fatigue	Jansen et al. (2019)	Chr1:201609213-202109213	0.0001	0.0001	1e-05	1310	0.000983508	0.971873	9.22625e-06	0.00909907	0.018035
Appetite Changes	Wightman et al. (2021)	Chr8:36961598-37461598	0.0001	0.0001	1e-05	1153	0.030023	0.94819	0.000119783	0.00376511	0.017902
Broad Depression (Howard et al. 2019)	Marioni et al. (2018)	Chr6:66284041-66784041	0.0001	0.0001	1e-05	1841	0.00350636	0.928521	0.00018857	0.0499174	0.0178667
Appetite Changes	Wightman et al. (no UKB) (2021)	Chr6:28298674-28798674	0.0001	0.0001	1e-05	926	0.0156979	0.909464	0.000969975	0.0561781	0.0176901
Broad Depression (Howard et al. 2019)	Kunkle et al. (2019)	Chr6:27525674-28025674	0.0001	0.0001	1e-05	935	3.5834e-12	0.805709	7.86537e-13	0.176831	0.0174604
Appetite Changes	Bellenguez et al. (2022)	Chr6:28298674-28798674	0.0001	0.0001	1e-05	896	0.000487289	0.0266152	0.017184	0.938555	0.0171585
Broad Depression (Howard et al. 2019)	Marioni et al. (2018)	Chr9:24982978-25482978	0.0001	0.0001	1e-05	1728	0.0028059	0.924603	0.000167858	0.0552957	0.0171277
Clinical Depression (Wray et al. 2018)	Bellenguez et al. (2022)	Chr14:41847937-42347937	0.0001	0.0001	1e-05	1317	0.000250407	0.957241	6.65995e-06	0.0254422	0.0170598
Broad Depression (Howard et al. 2019)	Kunkle et al. (2019)	Chr7:38474868-38974868	0.0001	0.0001	1e-05	1792	0.0703647	0.87189	0.00305771	0.0378714	0.0168158
Broad Depression (Howard et al. 2019)	Bellenguez et al. (2022)	Chr5:87295318-87795318	0.0001	0.0001	1e-05	825	0.0125564	0.90741	0.000867654	0.0626861	0.01648
Broad Depression (Howard et al. 2019)	Kunkle et al. (2019)	Chr1:197388716-197888716	0.0001	0.0001	1e-05	695	0.00230161	0.9602	5.03729e-05	0.0209984	0.0164493
Depressed Mood	Marioni et al. (2018)	Chr3:48562594-49062594	0.0001	0.0001	1e-05	459	0.0128718	0.959163	0.000152883	0.0113759	0.0164368
Fatigue	Kunkle et al. (2019)	Chr8:73202488-73702488	0.0001	0.0001	1e-05	1302	0.00243154	0.951644	7.53867e-05	0.0294881	0.0163612
Appetite Changes	Marioni et al. (2018)	Chr16:53551549-54051549	0.0001	0.0001	1e-05	1318	3.51367e-06	0.937348	1.74502e-07	0.0465361	0.0161121
Feelings of Inadequacy	Jansen et al. (2019)	Chr10:10899133-11399133	0.0001	0.0001	1e-05	1589	0.0503977	0.925299	0.000427275	0.00782871	0.0160472
Feelings of Inadequacy	Wightman et al. (2021)	Chr10:10899133-11399133	0.0001	0.0001	1e-05	1566	0.050589	0.926396	0.000363267	0.00663621	0.0160152
Broad Depression (Howard et al. 2019)	Marioni et al. (2018)	Chr3:117265519-117765519	0.0001	0.0001	1e-05	1357	0.000241752	0.954948	7.30343e-06	0.0288334	0.01597
Broad Depression (Howard et al. 2019)	Marioni et al. (2018)	Chr9:36749369-37249369	0.0001	0.0001	1e-05	1216	0.000311444	0.419097	0.000419356	0.564294	0.0158781
Sleep Problems	Marioni et al. (2018)	Chr2:66500564-67000564	0.0001	0.0001	1e-05	1139	4.56182e-08	0.954988	1.41121e-09	0.0295273	0.0154847
Broad Depression (Howard et al. 2019)	Wightman et al. (no UKB) (2021)	Chr18:52224170-52724170	0.0001	0.0001	1e-05	1353	0.00147028	0.959704	3.57307e-05	0.0233072	0.015483
Broad Depression (Howard et al. 2019)	Kunkle et al. (2019)	Chr1:73116368-73616368	0.0001	0.0001	1e-05	1146	1.25297e-06	0.956828	3.6326e-08	0.0277248	0.0154457
Fatigue	Kunkle et al. (2019)	Chr18:50504093-51004093	0.0001	0.0001	1e-05	1602	0.00306611	0.894009	0.000299198	0.0872238	0.0154019
Anhedonia	Marioni et al. (2018)	Chr1:20809837-21309837	0.0001	0.0001	1e-05	1288	0.00422037	0.939646	0.000182398	0.0405948	0.0153561
Broad Depression (Howard et al. 2019)	Kunkle et al. (2019)	Chr18:52224170-52724170	0.0001	0.0001	1e-05	1324	0.00146179	0.954159	4.44777e-05	0.0290168	0.0153176
Broad Depression (Howard et al. 2019)	Bellenguez et al. (2022)	Chr18:34905910-35405910	0.0001	0.0001	1e-05	1146	0.000101818	0.95557	3.09916e-06	0.0290705	0.0152544
Anhedonia	Marioni et al. (2018)	Chr17:55874979-56374979	0.0001	0.0001	1e-05	1099	0.0214313	0.918446	0.00102869	0.04407	0.0150242
Concentration Problems	Marioni et al. (2018)	Chr1:51411974-51911974	0.0001	0.0001	1e-05	838	0.00470188	0.958818	0.000105266	0.0214511	0.0149242
Broad Depression (Howard et al. 2019)	Marioni et al. (2018)	Chr11:88498162-88998162	0.0001	0.0001	1e-05	1236	5.15318e-06	0.915669	3.9068e-07	0.0694051	0.0149199
Broad Depression (Howard et al. 2019)	Marioni et al. (2018)	Chr1:49993627-50493627	0.0001	0.0001	1e-05	443	0.000122287	0.974273	1.34398e-06	0.0106927	0.0149104
Depressed Mood	Wightman et al. (2021)	Chr3:48562594-49062594	0.0001	0.0001	1e-05	480	0.0114479	0.968976	5.47531e-05	0.00461952	0.014902
Broad Depression (Howard et al. 2019)	Marioni et al. (2018)	Chr1:50309162-50809162	0.0001	0.0001	1e-05	527	7.31487e-05	0.970935	1.07139e-06	0.0142062	0.0147849
Broad Depression (Howard et al. 2019)	Marioni et al. (2018)	Chr1:49278403-49778403	0.0001	0.0001	1e-05	728	0.00051969	0.969436	8.22672e-06	0.0153315	0.0147044
Broad Depression (Howard et al. 2019)	Marioni et al. (2018)	Chr1:49553103-50053103	0.0001	0.0001	1e-05	442	0.000229343	0.975984	2.14434e-06	0.00911069	0.0146741
Broad Depression (Howard et al. 2019)	Kunkle et al. (2019)	Chr1:197134426-197634426	0.0001	0.0001	1e-05	685	0.00494691	0.918524	0.000331882	0.061608	0.014589
Broad Depression (Howard et al. 2019)	Bellenguez et al. (2022)	Chr14:41847937-42347937	0.0001	0.0001	1e-05	1294	1.70733e-06	0.963306	3.93233e-08	0.0221723	0.01452
PHQ-9 Sum Score	Marioni et al. (2018)	Chr17:55794110-56294110	0.0001	0.0001	1e-05	1252	0.00168088	0.929365	9.83084e-05	0.0543407	0.0145155
Broad Depression (Howard et al. 2019)	Kunkle et al. (2019)	Chr11:61221678-61721678	0.0001	0.0001	1e-05	910	0.0404791	0.856472	0.00399755	0.0845671	0.0144838
Broad Depression (Howard et al. 2019)	Marioni et al. (2018)	Chr5:164237555-164737555	0.0001	0.0001	1e-05	1475	3.68496e-06	0.917848	2.71872e-07	0.0677034	0.014445
Broad Depression (Howard et al. 2019)	Kunkle et al. (2019)	Chr3:48964303-49464303	0.0001	0.0001	1e-05	528	0.00692872	0.961465	0.000123091	0.0170664	0.0144165
Appetite Changes	Kunkle et al. (2019)	Chr17:65739971-66239971	0.0001	0.0001	1e-05	1371	0.00434302	0.87745	0.000511467	0.103321	0.0143745
Broad Depression (Howard et al. 2019)	Kunkle et al. (2019)	Chr3:49548864-50048864	0.0001	0.0001	1e-05	652	0.00243166	0.968222	3.7687e-05	0.0149916	0.0143175
Broad Depression (Howard et al. 2019)	Jansen et al. (2019)	Chr14:103747525-104247525	0.0001	0.0001	1e-05	1178	4.02453e-05	0.974496	4.61431e-07	0.0111587	0.0143041
Anhedonia	Wightman et al. (2021)	Chr1:20809837-21309837	0.0001	0.0001	1e-05	1399	0.00385484	0.961002	8.34521e-05	0.0207901	0.0142692
Broad Depression (Howard et al. 2019)	Marioni et al. (2018)	Chr9:36932655-37432655	0.0001	0.0001	1e-05	1045	0.000179834	0.369698	0.000299451	0.615589	0.014234
PHQ-9 Sum Score	Wightman et al. (no UKB) (2021)	Chr12:57073523-57573523	0.0001	0.0001	1e-05	1018	0.00208345	0.950772	7.22483e-05	0.0329559	0.0141167
Broad Depression (Howard et al. 2019)	Wightman et al. (2021)	Chr13:31540053-32040053	0.0001	0.0001	1e-05	1474	8.86631e-05	0.971266	1.33341e-06	0.0145928	0.0140514
Fatigue	Kunkle et al. (2019)	Chr13:66468798-66968798	0.0001	0.0001	1e-05	1317	0.00334171	0.942136	0.000143572	0.0404638	0.0139148
Broad Depression (Howard et al. 2019)	Wightman et al. (no UKB) (2021)	Chr1:49553103-50053103	0.0001	0.0001	1e-05	477	0.000182044	0.887177	2.0281e-05	0.098824	0.0137964
Broad Depression (Howard et al. 2019)	Kunkle et al. (2019)	Chr1:73414022-73914022	0.0001	0.0001	1e-05	1388	8.34421e-07	0.958198	2.46877e-08	0.0283364	0.0134648
Broad Depression (Howard et al. 2019)	Wightman et al. (no UKB) (2021)	Chr6:28715512-29215512	0.0001	0.0001	1e-05	14	0.00397763	0.982278	2.08901e-06	0.000502643	0.0132399
Broad Depression (Howard et al. 2019)	Kunkle et al. (2019)	Chr13:53610655-54110655	0.0001	0.0001	1e-05	1331	0.0075167	0.945287	0.000268103	0.033703	0.0132251
Concentration Problems	Kunkle et al. (2019)	Chr1:51411974-51911974	0.0001	0.0001	1e-05	881	0.00452585	0.925967	0.000274056	0.0560574	0.0131757
Broad Depression (Howard et al. 2019)	Marioni et al. (2018)	Chr1:66833671-67333671	0.0001	0.0001	1e-05	1467	0.000693934	0.927724	4.37124e-05	0.0584263	0.0131122
Sleep Problems	Kunkle et al. (2019)	Chr18:71370555-71870555	0.0001	0.0001	1e-05	1581	0.0460923	0.885575	0.00273522	0.0525389	0.0130591
Appetite Changes	Kunkle et al. (2019)	Chr7:121705328-122205328	0.0001	0.0001	1e-05	1011	0.000992386	0.94313	4.50696e-05	0.0428196	0.0130134
Fatigue	Kunkle et al. (2019)	Chr18:53165377-53665377	0.0001	0.0001	1e-05	839	0.00012521	0.964335	2.92792e-06	0.0225371	0.0129995
Broad Depression (Howard et al. 2019)	Marioni et al. (2018)	Chr6:31071267-31571267	0.0001	0.0001	1e-05	231	4.08891e-06	0.965283	9.22116e-08	0.0217558	0.012957
Fatigue	Bellenguez et al. (2022)	Chr1:201609213-202109213	0.0001	0.0001	1e-05	1248	0.000955188	0.956066	2.99896e-05	0.0300043	0.0129441
Broad Depression (Howard et al. 2019)	Kunkle et al. (2019)	Chr13:80671519-81171519	0.0001	0.0001	1e-05	1232	0.0282952	0.932952	0.000761378	0.0250914	0.0129004
Depressed Mood	Kunkle et al. (2019)	Chr13:66468798-66968798	0.0001	0.0001	1e-05	1317	0.01434	0.932167	0.000616098	0.0400365	0.0128404
Broad Depression (Howard et al. 2019)	Kunkle et al. (2019)	Chr9:119481359-119981359	0.0001	0.0001	1e-05	1542	0.00291078	0.937168	0.000145874	0.0469536	0.0128223
Broad Depression (Howard et al. 2019)	Marioni et al. (2018)	Chr6:27525674-28025674	0.0001	0.0001	1e-05	890	4.42956e-12	0.948708	1.79983e-13	0.0385354	0.0127565
Fatigue	Jansen et al. (2019)	Chr17:65795831-66295831	0.0001	0.0001	1e-05	1426	0.0045259	0.963756	8.89841e-05	0.0189358	0.0126938
Appetite Changes	Wightman et al. (2021)	Chr6:28298674-28798674	0.0001	0.0001	1e-05	917	0.00756181	0.436279	0.00926247	0.534386	0.0125115
Broad Depression (Howard et al. 2019)	Wightman et al. (2021)	Chr1:17872009-18372009	0.0001	0.0001	1e-05	1228	0.028547	0.954327	0.000136793	0.00456059	0.0124286
Broad Depression (Howard et al. 2019)	Marioni et al. (2018)	Chr6:27141935-27641935	0.0001	0.0001	1e-05	1297	1.25674e-10	0.899825	1.226e-11	0.0877695	0.0124057
Fatigue	Wightman et al. (no UKB) (2021)	Chr13:66468798-66968798	0.0001	0.0001	1e-05	1367	0.0032005	0.922389	0.000214489	0.0618035	0.012393
Sleep Problems	Wightman et al. (no UKB) (2021)	Chr2:66500564-67000564	0.0001	0.0001	1e-05	1278	4.56104e-08	0.963608	1.13733e-09	0.024016	0.0123758
Broad Depression (Howard et al. 2019)	Marioni et al. (2018)	Chr6:27191723-27691723	0.0001	0.0001	1e-05	1266	1.09773e-10	0.91236	9.06074e-12	0.0752945	0.0123451
Broad Depression (Howard et al. 2019)	Marioni et al. (2018)	Chr16:13550430-14050430	0.0001	0.0001	1e-05	1900	0.00083873	0.948766	3.36504e-05	0.0380528	0.0123088
Broad Depression (Howard et al. 2019)	Marioni et al. (2018)	Chr3:48964303-49464303	0.0001	0.0001	1e-05	513	0.00699304	0.969558	8.03607e-05	0.0111295	0.0122396
Broad Depression (Howard et al. 2019)	Wightman et al. (no UKB) (2021)	Chr5:164237555-164737555	0.0001	0.0001	1e-05	1577	3.44524e-06	0.961347	9.47385e-08	0.0264233	0.0122257
Broad Depression (Howard et al. 2019)	Marioni et al. (2018)	Chr3:115727242-116227242	0.0001	0.0001	1e-05	1119	0.0388124	0.922991	0.00105052	0.0249701	0.012176
Broad Depression (Howard et al. 2019)	Wightman et al. (no UKB) (2021)	Chr6:26418216-26918216	0.0001	0.0001	1e-05	994	1.33936e-08	0.965511	3.09979e-10	0.0223334	0.012156
Broad Depression (Howard et al. 2019)	Bellenguez et al. (2022)	Chr7:1836814-2336814	0.0001	0.0001	1e-05	1871	0.00658721	0.935647	0.000319321	0.0453443	0.0121021
Sleep Problems	Marioni et al. (2018)	Chr18:71370555-71870555	0.0001	0.0001	1e-05	1539	0.0461412	0.889699	0.00256913	0.0495261	0.0120648
Broad Depression (Howard et al. 2019)	Marioni et al. (2018)	Chr6:25460571-25960571	0.0001	0.0001	1e-05	1493	0.00453106	0.9548	0.000135343	0.0285079	0.0120257
Broad Depression (Howard et al. 2019)	Wightman et al. (no UKB) (2021)	Chr6:28975025-29475025	0.0001	0.0001	1e-05	59	0.000439322	0.985258	1.0206e-06	0.00227685	0.012025
Broad Depression (Howard et al. 2019)	Marioni et al. (2018)	Chr6:26418216-26918216	0.0001	0.0001	1e-05	823	1.41941e-08	0.961154	3.96467e-10	0.0268346	0.0120118
Broad Depression (Howard et al. 2019)	Marioni et al. (2018)	Chr7:38474868-38974868	0.0001	0.0001	1e-05	1746	0.0644594	0.798405	0.00935578	0.11587	0.011909
Feelings of Inadequacy	Bellenguez et al. (2022)	Chr3:117285095-117785095	0.0001	0.0001	1e-05	1455	0.0407455	0.926098	0.000897642	0.0203905	0.011868
Broad Depression (Howard et al. 2019)	Marioni et al. (2018)	Chr6:26349509-26849509	0.0001	0.0001	1e-05	1069	1.1057e-08	0.959211	3.3357e-10	0.0289259	0.0118626
Appetite Changes	Wightman et al. (no UKB) (2021)	Chr7:121705328-122205328	0.0001	0.0001	1e-05	1076	0.000965435	0.932926	5.61296e-05	0.0542277	0.0118249
Broad Depression (Howard et al. 2019)	Bellenguez et al. (2022)	Chr15:88695878-89195878	0.0001	0.0001	1e-05	1054	0.025707	0.942611	0.000527787	0.0193408	0.0118135
Broad Depression (Howard et al. 2019)	Marioni et al. (2018)	Chr6:26947931-27447931	0.0001	0.0001	1e-05	1326	2.11347e-10	0.880121	2.59546e-11	0.108072	0.011807
Broad Depression (Howard et al. 2019)	Wightman et al. (no UKB) (2021)	Chr6:26349509-26849509	0.0001	0.0001	1e-05	1162	1.10317e-08	0.958344	3.43876e-10	0.0298613	0.011795
Fatigue	Wightman et al. (no UKB) (2021)	Chr17:65795831-66295831	0.0001	0.0001	1e-05	1428	0.00437639	0.938221	0.000211869	0.0454093	0.0117815
Broad Depression (Howard et al. 2019)	Wightman et al. (no UKB) (2021)	Chr3:48964303-49464303	0.0001	0.0001	1e-05	551	0.00677599	0.941524	0.000285776	0.0396969	0.011717
Broad Depression (Howard et al. 2019)	Bellenguez et al. (2022)	Chr1:17872009-18372009	0.0001	0.0001	1e-05	1243	0.028142	0.932927	0.000797504	0.0264261	0.0117075
Broad Depression (Howard et al. 2019)	Marioni et al. (2018)	Chr6:26086572-26586572	0.0001	0.0001	1e-05	1565	2.4939e-08	0.942872	1.20207e-09	0.0454349	0.0116929
Broad Depression (Howard et al. 2019)	Marioni et al. (2018)	Chr6:25833519-26333519	0.0001	0.0001	1e-05	1360	1.06661e-05	0.949532	4.35682e-07	0.038774	0.0116827
Broad Depression (Howard et al. 2019)	Wightman et al. (no UKB) (2021)	Chr6:27810239-28310239	0.0001	0.0001	1e-05	1076	6.42645e-13	0.92037	4.75262e-14	0.0680535	0.0115769
Fatigue	Kunkle et al. (2019)	Chr17:65795831-66295831	0.0001	0.0001	1e-05	1368	0.00414996	0.880456	0.000487631	0.103444	0.0114624
Broad Depression (Howard et al. 2019)	Wightman et al. (no UKB) (2021)	Chr9:36749369-37249369	0.0001	0.0001	1e-05	1265	0.000691665	0.963625	1.74896e-05	0.0243552	0.011311
Sleep Problems	Bellenguez et al. (2022)	Chr1:201537833-202037833	0.0001	0.0001	1e-05	1236	0.00902383	0.953114	0.000249745	0.0263673	0.0112448
Broad Depression (Howard et al. 2019)	Bellenguez et al. (2022)	Chr13:53610655-54110655	0.0001	0.0001	1e-05	1330	0.00766697	0.963427	0.000139929	0.0175722	0.0111935
Broad Depression (Howard et al. 2019)	Marioni et al. (2018)	Chr9:11263019-11763019	0.0001	0.0001	1e-05	1996	0.000183126	0.942473	8.98219e-06	0.0462165	0.0111189
Broad Depression (Howard et al. 2019)	Wightman et al. (no UKB) (2021)	Chr9:36932655-37432655	0.0001	0.0001	1e-05	1113	0.000454748	0.964695	1.12141e-05	0.0237784	0.0110603
Broad Depression (Howard et al. 2019)	Kunkle et al. (2019)	Chr16:13550430-14050430	0.0001	0.0001	1e-05	1958	0.000825684	0.944166	3.849e-05	0.0440022	0.0109681
Broad Depression (Howard et al. 2019)	Marioni et al. (2018)	Chr6:28240915-28740915	0.0001	0.0001	1e-05	587	2.21772e-13	0.956933	7.4552e-15	0.0321579	0.0109095
Concentration Problems	Wightman et al. (no UKB) (2021)	Chr1:51411974-51911974	0.0001	0.0001	1e-05	904	0.00425263	0.877555	0.000517574	0.106794	0.0108809
Broad Depression (Howard et al. 2019)	Wightman et al. (no UKB) (2021)	Chr6:27525674-28025674	0.0001	0.0001	1e-05	955	4.28488e-12	0.963431	1.1438e-13	0.0257069	0.0108619
Broad Depression (Howard et al. 2019)	Wightman et al. (no UKB) (2021)	Chr6:28240915-28740915	0.0001	0.0001	1e-05	614	2.17053e-13	0.936571	1.21869e-14	0.0525751	0.0108539
Broad Depression (Howard et al. 2019)	Marioni et al. (2018)	Chr6:27810239-28310239	0.0001	0.0001	1e-05	1017	6.70349e-13	0.945568	3.09088e-14	0.0435879	0.0108439
Broad Depression (Howard et al. 2019)	Wightman et al. (no UKB) (2021)	Chr2:212368440-212868440	0.0001	0.0001	1e-05	1833	0.00428977	0.952335	0.00014593	0.0323859	0.010843
Broad Depression (Howard et al. 2019)	Marioni et al. (2018)	Chr6:28116151-28616151	0.0001	0.0001	1e-05	832	2.0736e-13	0.947907	9.03523e-15	0.0412921	0.0108007
Depressed Mood	Wightman et al. (no UKB) (2021)	Chr13:66468798-66968798	0.0001	0.0001	1e-05	1367	0.0137074	0.913383	0.000918633	0.0612016	0.0107895
Broad Depression (Howard et al. 2019)	Wightman et al. (no UKB) (2021)	Chr6:28116151-28616151	0.0001	0.0001	1e-05	872	2.01055e-13	0.919937	1.51483e-14	0.0693012	0.0107621
Sleep Problems	Wightman et al. (no UKB) (2021)	Chr4:105967349-106467349	0.0001	0.0001	1e-05	1531	0.00628872	0.923327	0.000403629	0.0592511	0.0107294
Broad Depression (Howard et al. 2019)	Marioni et al. (2018)	Chr18:52957207-53457207	0.0001	0.0001	1e-05	726	6.61789e-07	0.960846	1.95974e-08	0.0284426	0.0107106
Fatigue	Wightman et al. (no UKB) (2021)	Chr18:53165377-53665377	0.0001	0.0001	1e-05	874	0.000125329	0.972498	2.15212e-06	0.0166888	0.0106861
Broad Depression (Howard et al. 2019)	Kunkle et al. (2019)	Chr2:212368440-212868440	0.0001	0.0001	1e-05	1804	0.00422226	0.937346	0.000214222	0.0475468	0.0106711
Broad Depression (Howard et al. 2019)	Wightman et al. (no UKB) (2021)	Chr5:103722357-104222357	0.0001	0.0001	1e-05	1519	2.98133e-09	0.964431	7.70255e-11	0.0249063	0.010663
Broad Depression (Howard et al. 2019)	Wightman et al. (no UKB) (2021)	Chr6:164867329-165367329	0.0001	0.0001	1e-05	1894	0.00330603	0.944661	0.000144365	0.0412401	0.0106481
Broad Depression (Howard et al. 2019)	Marioni et al. (2018)	Chr18:52849012-53349012	0.0001	0.0001	1e-05	831	6.56561e-07	0.953287	2.48608e-08	0.0360857	0.0106262
PHQ-9 Sum Score	Bellenguez et al. (2022)	Chr12:57073523-57573523	0.0001	0.0001	1e-05	952	0.00216575	0.957026	6.8193e-05	0.0301233	0.010617
Broad Depression (Howard et al. 2019)	Bellenguez et al. (2022)	Chr2:212368440-212868440	0.0001	0.0001	1e-05	1776	0.00431205	0.956525	0.000128249	0.0284385	0.010596
Sleep Problems	Bellenguez et al. (2022)	Chr3:117572025-118072025	0.0001	0.0001	1e-05	1544	9.37116e-06	0.966391	2.23701e-07	0.0230584	0.0105409
Broad Depression (Howard et al. 2019)	Kunkle et al. (2019)	Chr18:52507346-53007346	0.0001	0.0001	1e-05	1132	0.000198021	0.964172	5.15901e-06	0.0251089	0.0105157
Broad Depression (Howard et al. 2019)	Bellenguez et al. (2022)	Chr9:24982978-25482978	0.0001	0.0001	1e-05	1822	0.00289564	0.952833	0.00010232	0.0336586	0.0105104
Broad Depression (Howard et al. 2019)	Marioni et al. (2018)	Chr18:52507346-53007346	0.0001	0.0001	1e-05	1115	0.00019463	0.946716	8.75791e-06	0.0425896	0.0104908
Broad Depression (Howard et al. 2019)	Marioni et al. (2018)	Chr6:26822542-27322542	0.0001	0.0001	1e-05	1037	3.77567e-09	0.892177	4.12145e-10	0.097378	0.0104447
Broad Depression (Howard et al. 2019)	Jansen et al. (2019)	Chr13:31540053-32040053	0.0001	0.0001	1e-05	1481	8.85273e-05	0.969778	1.80072e-06	0.0197157	0.0104162
Broad Depression (Howard et al. 2019)	Wightman et al. (no UKB) (2021)	Chr9:24982978-25482978	0.0001	0.0001	1e-05	1852	0.00253113	0.895089	0.000259423	0.0917298	0.0103911
Broad Depression (Howard et al. 2019)	Wightman et al. (no UKB) (2021)	Chr6:25460571-25960571	0.0001	0.0001	1e-05	1569	0.00440811	0.953005	0.000148558	0.0321068	0.0103312
Broad Depression (Howard et al. 2019)	Wightman et al. (no UKB) (2021)	Chr6:142746618-143246618	0.0001	0.0001	1e-05	1195	0.00355488	0.9637	8.24552e-05	0.0223427	0.0103196
Broad Depression (Howard et al. 2019)	Wightman et al. (no UKB) (2021)	Chr6:26086572-26586572	0.0001	0.0001	1e-05	1633	2.43266e-08	0.921178	1.81168e-09	0.0685926	0.0102298
Feelings of Inadequacy	Marioni et al. (2018)	Chr3:117285095-117785095	0.0001	0.0001	1e-05	1390	0.0408967	0.919392	0.00125693	0.0282466	0.0102073
Broad Depression (Howard et al. 2019)	Kunkle et al. (2019)	Chr1:52024078-52524078	0.0001	0.0001	1e-05	796	3.96528e-05	0.957448	1.33983e-06	0.032341	0.0101703
Broad Depression (Howard et al. 2019)	Wightman et al. (no UKB) (2021)	Chr1:49278403-49778403	0.0001	0.0001	1e-05	748	0.00048184	0.898832	4.85497e-05	0.0905553	0.0100827
Broad Depression (Howard et al. 2019)	Wightman et al. (no UKB) (2021)	Chr6:27191723-27691723	0.0001	0.0001	1e-05	1378	1.05945e-10	0.943582	5.2078e-12	0.0463723	0.0100461
Broad Depression (Howard et al. 2019)	Bellenguez et al. (2022)	Chr11:113033459-113533459	0.0001	0.0001	1e-05	1120	6.7454e-05	0.976547	9.24285e-07	0.0133711	0.0100136
Broad Depression (Howard et al. 2019)	Bellenguez et al. (2022)	Chr11:113115084-113615084	0.0001	0.0001	1e-05	1262	6.72041e-05	0.97293	1.17666e-06	0.0170248	0.0099765
Sleep Problems	Marioni et al. (2018)	Chr4:105967349-106467349	0.0001	0.0001	1e-05	1337	0.00685339	0.944542	0.000278336	0.0383506	0.00997552
Broad Depression (Howard et al. 2019)	Wightman et al. (no UKB) (2021)	Chr20:44442598-44942598	0.0001	0.0001	1e-05	1227	0.000174092	0.944039	8.45233e-06	0.0458241	0.00995478
Broad Depression (Howard et al. 2019)	Marioni et al. (2018)	Chr14:74875540-75375540	0.0001	0.0001	1e-05	894	0.000706684	0.965112	1.77595e-05	0.024244	0.00991929
PHQ-9 Sum Score	Marioni et al. (2018)	Chr12:57073523-57573523	0.0001	0.0001	1e-05	897	0.00230673	0.948407	9.55492e-05	0.0392749	0.00991599
Broad Depression (Howard et al. 2019)	Wightman et al. (no UKB) (2021)	Chr13:53610655-54110655	0.0001	0.0001	1e-05	1358	0.00752084	0.945818	0.000290704	0.036549	0.00982175
Broad Depression (Howard et al. 2019)	Kunkle et al. (2019)	Chr1:73827588-74327588	0.0001	0.0001	1e-05	1368	7.06065e-05	0.961896	2.07314e-06	0.0282333	0.00979818
Broad Depression (Howard et al. 2019)	Marioni et al. (2018)	Chr3:157921455-158421455	0.0001	0.0001	1e-05	1433	0.00232931	0.964003	5.75904e-05	0.0238244	0.00978604
Anhedonia	Marioni et al. (2018)	Chr18:50579023-51079023	0.0001	0.0001	1e-05	1344	0.000361929	0.891532	3.99184e-05	0.0983205	0.00974578
Broad Depression (Howard et al. 2019)	Wightman et al. (no UKB) (2021)	Chr6:66284041-66784041	0.0001	0.0001	1e-05	2022	0.00329816	0.936711	0.000176337	0.0500717	0.00974245
Broad Depression (Howard et al. 2019)	Wightman et al. (no UKB) (2021)	Chr6:27141935-27641935	0.0001	0.0001	1e-05	1400	1.23265e-10	0.936975	7.01294e-12	0.0532979	0.00972723
Broad Depression (Howard et al. 2019)	Marioni et al. (2018)	Chr12:52102301-52602301	0.0001	0.0001	1e-05	1151	0.00771508	0.95122	0.000252301	0.0310974	0.00971548
Broad Depression (Howard et al. 2019)	Wightman et al. (no UKB) (2021)	Chr6:26822542-27322542	0.0001	0.0001	1e-05	1237	3.85401e-09	0.935135	2.2739e-10	0.0551639	0.00970074
Broad Depression (Howard et al. 2019)	Kunkle et al. (2019)	Chr10:106301929-106801929	0.0001	0.0001	1e-05	1231	3.44037e-05	0.952705	1.35816e-06	0.0376005	0.0096588
Broad Depression (Howard et al. 2019)	Marioni et al. (2018)	Chr7:117375599-117875599	0.0001	0.0001	1e-05	1150	4.57578e-05	0.956148	1.63544e-06	0.0341642	0.00964057
Broad Depression (Howard et al. 2019)	Kunkle et al. (2019)	Chr10:106360839-106860839	0.0001	0.0001	1e-05	1346	3.42765e-05	0.949262	1.48359e-06	0.0410773	0.00962512
Anhedonia	Wightman et al. (no UKB) (2021)	Chr19:7621720-8121720	0.0001	0.0001	1e-05	1835	0.00554967	0.938543	0.000272299	0.0460408	0.00959402
Broad Depression (Howard et al. 2019)	Bellenguez et al. (2022)	Chr5:164237555-164737555	0.0001	0.0001	1e-05	1543	3.53389e-06	0.958073	1.19373e-07	0.0323537	0.00956979
Broad Depression (Howard et al. 2019)	Kunkle et al. (2019)	Chr15:88695878-89195878	0.0001	0.0001	1e-05	1066	0.025451	0.933224	0.000843408	0.030916	0.00956578
Broad Depression (Howard et al. 2019)	Marioni et al. (2018)	Chr3:49548864-50048864	0.0001	0.0001	1e-05	631	0.00252834	0.973191	3.8409e-05	0.0147747	0.00946752
Broad Depression (Howard et al. 2019)	Kunkle et al. (2019)	Chr7:82204404-82704404	0.0001	0.0001	1e-05	1206	0.00363243	0.954467	0.000123171	0.0323553	0.00942259
Broad Depression (Howard et al. 2019)	Wightman et al. (no UKB) (2021)	Chr6:26947931-27447931	0.0001	0.0001	1e-05	1438	2.21404e-10	0.932918	1.36866e-11	0.0576611	0.00942043
Fatigue	Kunkle et al. (2019)	Chr7:82144712-82644712	0.0001	0.0001	1e-05	1336	3.13021e-05	0.94975	1.34527e-06	0.0408079	0.00940982
Broad Depression (Howard et al. 2019)	Wightman et al. (no UKB) (2021)	Chr18:50526391-51026391	0.0001	0.0001	1e-05	1550	0.000326099	0.933991	1.96447e-05	0.0562556	0.00940805
Broad Depression (Howard et al. 2019)	Wightman et al. (no UKB) (2021)	Chr6:25833519-26333519	0.0001	0.0001	1e-05	1440	9.99404e-06	0.928164	6.72928e-07	0.0624867	0.00933837
Broad Depression (Howard et al. 2019)	Marioni et al. (2018)	Chr3:61005413-61505413	0.0001	0.0001	1e-05	1510	0.00306984	0.949826	0.000121712	0.0376491	0.00933312
Broad Depression (Howard et al. 2019)	Kunkle et al. (2019)	Chr9:36932655-37432655	0.0001	0.0001	1e-05	1082	0.000453755	0.962588	1.30265e-05	0.0276249	0.00932027
Broad Depression (Howard et al. 2019)	Kunkle et al. (2019)	Chr9:36749369-37249369	0.0001	0.0001	1e-05	1240	0.000682503	0.950861	2.8141e-05	0.0391966	0.00923193
Broad Depression (Howard et al. 2019)	Marioni et al. (2018)	Chr11:88222482-88722482	0.0001	0.0001	1e-05	1470	1.48223e-05	0.931606	9.4135e-07	0.0591561	0.00922227
Appetite Changes	Jansen et al. (2019)	Chr6:28298674-28798674	0.0001	0.0001	1e-05	928	0.0166451	0.961693	0.000212068	0.0122433	0.0092067
Broad Depression (Howard et al. 2019)	Bellenguez et al. (2022)	Chr1:49553103-50053103	0.0001	0.0001	1e-05	470	0.000201998	0.984422	1.27463e-06	0.00620266	0.00917161
Broad Depression (Howard et al. 2019)	Kunkle et al. (2019)	Chr20:44442598-44942598	0.0001	0.0001	1e-05	1232	0.000174098	0.944074	8.59275e-06	0.0465863	0.00915738
PHQ-9 Sum Score	Bellenguez et al. (2022)	Chr18:34877427-35377427	0.0001	0.0001	1e-05	1206	0.0113713	0.947384	0.000380678	0.0317064	0.00915731
Broad Depression (Howard et al. 2019)	Wightman et al. (no UKB) (2021)	Chr5:103451071-103951071	0.0001	0.0001	1e-05	1485	1.97572e-08	0.961515	6.03209e-10	0.0293469	0.00913758
Fatigue	Marioni et al. (2018)	Chr18:50504093-51004093	0.0001	0.0001	1e-05	1502	0.00323507	0.899946	0.000314129	0.0873768	0.00912807
Anhedonia	Kunkle et al. (2019)	Chr18:50579023-51079023	0.0001	0.0001	1e-05	1444	0.000351653	0.910116	3.10889e-05	0.0804524	0.00904893
Broad Depression (Howard et al. 2019)	Kunkle et al. (2019)	Chr6:66284041-66784041	0.0001	0.0001	1e-05	1941	0.00326584	0.927511	0.000211268	0.059992	0.00901991
Broad Depression (Howard et al. 2019)	Wightman et al. (no UKB) (2021)	Chr11:61221678-61721678	0.0001	0.0001	1e-05	925	0.042103	0.890841	0.00261955	0.0554169	0.00901962
Feelings of Inadequacy	Kunkle et al. (2019)	Chr3:117285095-117785095	0.0001	0.0001	1e-05	1422	0.0209237	0.933572	0.00080011	0.0356902	0.00901436
Broad Depression (Howard et al. 2019)	Wightman et al. (no UKB) (2021)	Chr3:117265519-117765519	0.0001	0.0001	1e-05	1421	0.000241278	0.964241	6.63722e-06	0.0265159	0.00899481
Feelings of Inadequacy	Wightman et al. (no UKB) (2021)	Chr3:117285095-117785095	0.0001	0.0001	1e-05	1489	0.0209739	0.942047	0.00060977	0.027379	0.0089902
Sleep Problems	Bellenguez et al. (2022)	Chr2:66500564-67000564	0.0001	0.0001	1e-05	1237	4.58514e-08	0.9729	8.55524e-10	0.018144	0.00895579
Broad Depression (Howard et al. 2019)	Kunkle et al. (2019)	Chr1:72515116-73015116	0.0001	0.0001	1e-05	965	1.54851e-12	0.969414	3.4626e-14	0.0216681	0.00891842
Broad Depression (Howard et al. 2019)	Kunkle et al. (2019)	Chr6:142746618-143246618	0.0001	0.0001	1e-05	1169	0.00354394	0.960729	9.86016e-05	0.0267211	0.00890768
Fatigue	Kunkle et al. (2019)	Chr1:201609213-202109213	0.0001	0.0001	1e-05	1268	0.000966401	0.95322	3.73985e-05	0.0368795	0.00889665
Broad Depression (Howard et al. 2019)	Kunkle et al. (2019)	Chr3:61005413-61505413	0.0001	0.0001	1e-05	1634	0.00240141	0.953447	8.86184e-05	0.0351758	0.00888732
Broad Depression (Howard et al. 2019)	Bellenguez et al. (2022)	Chr18:52507346-53007346	0.0001	0.0001	1e-05	1156	0.000192	0.934803	1.15418e-05	0.0561856	0.00880765
Broad Depression (Howard et al. 2019)	Bellenguez et al. (2022)	Chr1:50309162-50809162	0.0001	0.0001	1e-05	549	7.68962e-05	0.982966	6.41176e-07	0.00818739	0.00876908
Broad Depression (Howard et al. 2019)	Bellenguez et al. (2022)	Chr3:117557220-118057220	0.0001	0.0001	1e-05	1495	0.000400995	0.968745	9.14873e-06	0.0220933	0.008752
Broad Depression (Howard et al. 2019)	Wightman et al. (no UKB) (2021)	Chr3:115727242-116227242	0.0001	0.0001	1e-05	1223	0.0387499	0.933672	0.000750879	0.0180836	0.00874383
Fatigue	Kunkle et al. (2019)	Chr12:57081741-57581741	0.0001	0.0001	1e-05	954	0.0454567	0.910217	0.00169477	0.033927	0.00870472
PHQ-9 Sum Score	Jansen et al. (2019)	Chr13:66468798-66968798	0.0001	0.0001	1e-05	1365	0.00212995	0.981087	1.75315e-05	0.00806658	0.00869879
Fatigue	Marioni et al. (2018)	Chr12:109624794-110124794	0.0001	0.0001	1e-05	1569	0.000562963	0.943387	2.82472e-05	0.0473266	0.00869544
Broad Depression (Howard et al. 2019)	Marioni et al. (2018)	Chr14:103747525-104247525	0.0001	0.0001	1e-05	1134	3.9998e-05	0.958666	1.36045e-06	0.0325983	0.0086946
Anhedonia	Kunkle et al. (2019)	Chr19:7621720-8121720	0.0001	0.0001	1e-05	1758	0.00555431	0.935686	0.000295605	0.0497894	0.00867475
Sleep Problems	Wightman et al. (no UKB) (2021)	Chr18:71370555-71870555	0.0001	0.0001	1e-05	1626	0.0466752	0.904665	0.00196432	0.0380642	0.0086309
Broad Depression (Howard et al. 2019)	Marioni et al. (2018)	Chr18:34905910-35405910	0.0001	0.0001	1e-05	1113	0.000102921	0.966127	2.67957e-06	0.0251448	0.00862262
Broad Depression (Howard et al. 2019)	Marioni et al. (2018)	Chr7:1836814-2336814	0.0001	0.0001	1e-05	1759	0.00654935	0.933637	0.000357053	0.0508908	0.00856584
Broad Depression (Howard et al. 2019)	Kunkle et al. (2019)	Chr7:117375599-117875599	0.0001	0.0001	1e-05	1177	4.13842e-05	0.951444	1.73856e-06	0.0399619	0.00855151
Broad Depression (Howard et al. 2019)	Bellenguez et al. (2022)	Chr1:49993627-50493627	0.0001	0.0001	1e-05	473	0.000121316	0.986031	6.61176e-07	0.00536543	0.00848207
Broad Depression (Howard et al. 2019)	Marioni et al. (2018)	Chr7:82204404-82704404	0.0001	0.0001	1e-05	1146	0.0037228	0.958937	0.000111663	0.0287542	0.00847479
PHQ-9 Sum Score	Kunkle et al. (2019)	Chr18:34877427-35377427	0.0001	0.0001	1e-05	1198	0.0113711	0.940368	0.000475751	0.0393352	0.00844962
Anhedonia	Marioni et al. (2018)	Chr19:7621720-8121720	0.0001	0.0001	1e-05	1628	0.00656558	0.93072	0.000380178	0.0538846	0.00844951
Broad Depression (Howard et al. 2019)	Kunkle et al. (2019)	Chr5:103722357-104222357	0.0001	0.0001	1e-05	1497	2.9391e-09	0.950769	1.26225e-10	0.0408242	0.00840724
Appetite Changes	Wightman et al. (2021)	Chr17:65739971-66239971	0.0001	0.0001	1e-05	1410	0.00477324	0.976187	5.19269e-05	0.0106113	0.00837604
Broad Depression (Howard et al. 2019)	Wightman et al. (2021)	Chr18:52507346-53007346	0.0001	0.0001	1e-05	1133	0.000197828	0.963231	5.79578e-06	0.0282115	0.00835395
Broad Depression (Howard et al. 2019)	Kunkle et al. (2019)	Chr5:87295318-87795318	0.0001	0.0001	1e-05	838	0.011801	0.954095	0.000314996	0.0254587	0.00832996
Broad Depression (Howard et al. 2019)	Kunkle et al. (2019)	Chr18:34905910-35405910	0.0001	0.0001	1e-05	1133	0.000101004	0.951453	4.25946e-06	0.0401156	0.00832639
Broad Depression (Howard et al. 2019)	Bellenguez et al. (2022)	Chr1:49278403-49778403	0.0001	0.0001	1e-05	751	0.000525771	0.98078	5.60006e-06	0.0104382	0.00825011
Broad Depression (Howard et al. 2019)	Bellenguez et al. (2022)	Chr6:66750001-67250001	0.0001	0.0001	1e-05	1994	0.0047957	0.928788	0.000298847	0.0578697	0.00824815
Depressed Mood	Jansen et al. (2019)	Chr3:48562594-49062594	0.0001	0.0001	1e-05	484	0.0115931	0.977249	3.42157e-05	0.00287599	0.00824756
Broad Depression (Howard et al. 2019)	Wightman et al. (no UKB) (2021)	Chr18:52507346-53007346	0.0001	0.0001	1e-05	1169	0.000198415	0.966092	5.23124e-06	0.0254629	0.00824139
Sleep Problems	Wightman et al. (no UKB) (2021)	Chr1:201537833-202037833	0.0001	0.0001	1e-05	1283	0.00853199	0.905255	0.000728267	0.0772619	0.0082227
Broad Depression (Howard et al. 2019)	Kunkle et al. (2019)	Chr3:117265519-117765519	0.0001	0.0001	1e-05	1394	0.000238851	0.954542	9.2648e-06	0.0370176	0.00819251
Feelings of Inadequacy	Kunkle et al. (2019)	Chr10:10899133-11399133	0.0001	0.0001	1e-05	1545	0.0495729	0.906627	0.00184647	0.0337613	0.00819247
Broad Depression (Howard et al. 2019)	Marioni et al. (2018)	Chr13:53610655-54110655	0.0001	0.0001	1e-05	1286	0.00770196	0.953106	0.00024873	0.0307719	0.00817138
Broad Depression (Howard et al. 2019)	Marioni et al. (2018)	Chr6:164867329-165367329	0.0001	0.0001	1e-05	1709	0.00357807	0.956339	0.000119126	0.0318316	0.00813262
Broad Depression (Howard et al. 2019)	Jansen et al. (2019)	Chr7:38474868-38974868	0.0001	0.0001	1e-05	1803	0.073129	0.906156	0.000940281	0.0116431	0.00813173
Sleep Problems	Kunkle et al. (2019)	Chr1:201537833-202037833	0.0001	0.0001	1e-05	1254	0.00887419	0.934256	0.000459057	0.0483205	0.00809018
Broad Depression (Howard et al. 2019)	Kunkle et al. (2019)	Chr6:164867329-165367329	0.0001	0.0001	1e-05	1863	0.00321601	0.918937	0.000243392	0.0695382	0.00806561
Broad Depression (Howard et al. 2019)	Jansen et al. (2019)	Chr6:28975025-29475025	0.0001	0.0001	1e-05	13	0.000442118	0.99153	3.41033e-08	6.85229e-05	0.00795975
PHQ-9 Sum Score	Bellenguez et al. (2022)	Chr17:55794110-56294110	0.0001	0.0001	1e-05	1310	0.0101996	0.947364	0.000367337	0.0341113	0.00795783
Broad Depression (Howard et al. 2019)	Marioni et al. (2018)	Chr18:50526391-51026391	0.0001	0.0001	1e-05	1428	0.000319402	0.897158	3.36616e-05	0.094543	0.00794601
Broad Depression (Howard et al. 2019)	Marioni et al. (2018)	Chr2:212368440-212868440	0.0001	0.0001	1e-05	1722	0.00445957	0.952987	0.000161318	0.0344649	0.00792717
Broad Depression (Howard et al. 2019)	Kunkle et al. (2019)	Chr5:103451071-103951071	0.0001	0.0001	1e-05	1452	1.95523e-08	0.951541	8.33176e-10	0.0405398	0.00791899
Broad Depression (Howard et al. 2019)	Kunkle et al. (2019)	Chr11:113033459-113533459	0.0001	0.0001	1e-05	1214	6.64989e-05	0.964223	1.91936e-06	0.0278225	0.0078862
Broad Depression (Howard et al. 2019)	Kunkle et al. (2019)	Chr11:113115084-113615084	0.0001	0.0001	1e-05	1317	6.64011e-05	0.962805	2.01796e-06	0.0292522	0.00787461
Broad Depression (Howard et al. 2019)	Bellenguez et al. (2022)	Chr13:31540053-32040053	0.0001	0.0001	1e-05	1413	8.37689e-05	0.90553	8.00644e-06	0.0865406	0.00783743
Broad Depression (Howard et al. 2019)	Kunkle et al. (2019)	Chr2:207799581-208299581	0.0001	0.0001	1e-05	1312	0.00157662	0.683814	0.000705705	0.306072	0.00783184
Broad Depression (Howard et al. 2019)	Marioni et al. (2018)	Chr1:72515116-73015116	0.0001	0.0001	1e-05	932	1.5451e-12	0.96728	3.98131e-14	0.0249165	0.00780344
Broad Depression (Howard et al. 2019)	Bellenguez et al. (2022)	Chr3:117265519-117765519	0.0001	0.0001	1e-05	1400	0.00024538	0.971058	5.2827e-06	0.0208978	0.00779355
PHQ-9 Sum Score	Kunkle et al. (2019)	Chr1:201609213-202109213	0.0001	0.0001	1e-05	1268	3.22494e-05	0.955236	1.24801e-06	0.0369587	0.00777153
Broad Depression (Howard et al. 2019)	Marioni et al. (2018)	Chr9:10953149-11453149	0.0001	0.0001	1e-05	2101	2.28038e-05	0.933345	1.43842e-06	0.058866	0.00776438
Sleep Problems	Kunkle et al. (2019)	Chr3:117572025-118072025	0.0001	0.0001	1e-05	1514	9.37824e-06	0.949888	4.18263e-07	0.0423566	0.00774559
Broad Depression (Howard et al. 2019)	Marioni et al. (2018)	Chr6:142746618-143246618	0.0001	0.0001	1e-05	1129	0.00333343	0.886742	0.000382785	0.101819	0.00772243
Fatigue	Kunkle et al. (2019)	Chr12:109624794-110124794	0.0001	0.0001	1e-05	1615	0.000572479	0.956749	2.09423e-05	0.034992	0.00766524
Broad Depression (Howard et al. 2019)	Kunkle et al. (2019)	Chr1:176073426-176573426	0.0001	0.0001	1e-05	1049	0.0016964	0.968008	3.96037e-05	0.0225912	0.0076644
Broad Depression (Howard et al. 2019)	Jansen et al. (2019)	Chr18:77330712-77830712	0.0001	0.0001	1e-05	1645	0.00176239	0.969408	3.84288e-05	0.0211303	0.00766134
Broad Depression (Howard et al. 2019)	Kunkle et al. (2019)	Chr3:117557220-118057220	0.0001	0.0001	1e-05	1495	0.000388129	0.950039	1.71367e-05	0.0419386	0.00761723
Broad Depression (Howard et al. 2019)	Wightman et al. (no UKB) (2021)	Chr9:119481359-119981359	0.0001	0.0001	1e-05	1610	0.002878	0.926631	0.000194699	0.0626797	0.00761677
Broad Depression (Howard et al. 2019)	Bellenguez et al. (2022)	Chr6:25460571-25960571	0.0001	0.0001	1e-05	1535	0.00447806	0.965273	0.000104553	0.0225293	0.00761477
PHQ-9 Sum Score	Bellenguez et al. (2022)	Chr13:66468798-66968798	0.0001	0.0001	1e-05	1300	0.00894942	0.964484	0.00017432	0.0187789	0.00761372
Broad Depression (Howard et al. 2019)	Kunkle et al. (2019)	Chr11:88498162-88998162	0.0001	0.0001	1e-05	1312	4.45755e-06	0.969361	1.05955e-07	0.023034	0.00760026
Fatigue	Marioni et al. (2018)	Chr7:82144712-82644712	0.0001	0.0001	1e-05	1279	3.14866e-05	0.959454	1.08164e-06	0.0329522	0.00756098
Broad Depression (Howard et al. 2019)	Bellenguez et al. (2022)	Chr6:26418216-26918216	0.0001	0.0001	1e-05	856	1.38724e-08	0.963742	4.13299e-10	0.0287051	0.00755259
Clinical Depression (Wray et al. 2018)	Kunkle et al. (2019)	Chr14:41847937-42347937	0.0001	0.0001	1e-05	1128	0.000253496	0.96986	5.83855e-06	0.0223304	0.00755009
Broad Depression (Howard et al. 2019)	Marioni et al. (2018)	Chr7:108850414-109350414	0.0001	0.0001	1e-05	1474	0.0083489	0.956909	0.000235312	0.0269628	0.00754426
Fatigue	Kunkle et al. (2019)	Chr8:19301329-19801329	0.0001	0.0001	1e-05	1981	0.0226399	0.921065	0.00117041	0.0476086	0.00751636
Fatigue	Bellenguez et al. (2022)	Chr13:66468798-66968798	0.0001	0.0001	1e-05	1300	0.00480462	0.968729	9.35859e-05	0.0188617	0.00751085
Broad Depression (Howard et al. 2019)	Kunkle et al. (2019)	Chr11:88222482-88722482	0.0001	0.0001	1e-05	1524	1.24876e-05	0.952787	5.20323e-07	0.0396925	0.00750737
Feelings of Inadequacy	Kunkle et al. (2019)	Chr1:201669674-202169674	0.0001	0.0001	1e-05	1315	0.0132069	0.941458	0.000523508	0.0373108	0.00750069
Broad Depression (Howard et al. 2019)	Kunkle et al. (2019)	Chr1:175663828-176163828	0.0001	0.0001	1e-05	1222	0.0014545	0.952249	5.91885e-05	0.0387428	0.00749446
Broad Depression (Howard et al. 2019)	Wightman et al. (2021)	Chr18:77330712-77830712	0.0001	0.0001	1e-05	1642	0.00178944	0.984286	1.16941e-05	0.00642488	0.00748793
Broad Depression (Howard et al. 2019)	Marioni et al. (2018)	Chr5:103722357-104222357	0.0001	0.0001	1e-05	1411	3.25377e-09	0.959367	1.12476e-10	0.033156	0.00747682
PHQ-9 Sum Score	Kunkle et al. (2019)	Chr12:57073523-57573523	0.0001	0.0001	1e-05	961	0.00219608	0.954602	8.20254e-05	0.0356477	0.00747232
Broad Depression (Howard et al. 2019)	Bellenguez et al. (2022)	Chr6:25833519-26333519	0.0001	0.0001	1e-05	1418	9.77121e-06	0.907421	9.16451e-07	0.0851004	0.00746765
Broad Depression (Howard et al. 2019)	Marioni et al. (2018)	Chr5:87295318-87795318	0.0001	0.0001	1e-05	778	0.0146434	0.950855	0.000410332	0.0266371	0.00745377
Clinical Depression (Wray et al. 2018)	Kunkle et al. (2019)	Chr5:103533801-104033801	0.0001	0.0001	1e-05	1433	0.00111741	0.950234	4.83952e-05	0.0411473	0.00745315
Appetite Changes	Marioni et al. (2018)	Chr7:121705328-122205328	0.0001	0.0001	1e-05	988	0.00126319	0.964252	3.53897e-05	0.0270071	0.00744236
Broad Depression (Howard et al. 2019)	Kunkle et al. (2019)	Chr14:41847937-42347937	0.0001	0.0001	1e-05	1088	1.72152e-06	0.971311	3.76864e-08	0.0212559	0.00743161
Clinical Depression (Wray et al. 2018)	Marioni et al. (2018)	Chr5:103533801-104033801	0.0001	0.0001	1e-05	1350	0.00172963	0.948793	7.6531e-05	0.0419737	0.00742734
Broad Depression (Howard et al. 2019)	Marioni et al. (2018)	Chr2:207799581-208299581	0.0001	0.0001	1e-05	1257	0.00224531	0.966912	5.42709e-05	0.0233636	0.00742439
Fatigue	Marioni et al. (2018)	Chr8:19301329-19801329	0.0001	0.0001	1e-05	1919	0.0231806	0.924726	0.0010931	0.0435987	0.00740183
Clinical Depression (Wray et al. 2018)	Wightman et al. (no UKB) (2021)	Chr14:41847937-42347937	0.0001	0.0001	1e-05	1373	0.000253214	0.966954	6.65326e-06	0.0253995	0.00738636
PHQ-9 Sum Score	Marioni et al. (2018)	Chr18:34877427-35377427	0.0001	0.0001	1e-05	1186	0.0115571	0.953096	0.000335716	0.0276786	0.00733237
Broad Depression (Howard et al. 2019)	Bellenguez et al. (2022)	Chr6:26086572-26586572	0.0001	0.0001	1e-05	1607	2.26312e-08	0.840828	4.08708e-09	0.151842	0.00733004
Broad Depression (Howard et al. 2019)	Kunkle et al. (2019)	Chr1:17872009-18372009	0.0001	0.0001	1e-05	1226	0.0274717	0.918375	0.00136033	0.0454684	0.00732494
Broad Depression (Howard et al. 2019)	Marioni et al. (2018)	Chr11:113033459-113533459	0.0001	0.0001	1e-05	1162	6.72537e-05	0.955394	2.62095e-06	0.0372255	0.00731049
Fatigue	Bellenguez et al. (2022)	Chr8:19301329-19801329	0.0001	0.0001	1e-05	1956	0.0225448	0.925003	0.00107443	0.044076	0.00730166
Broad Depression (Howard et al. 2019)	Marioni et al. (2018)	Chr11:113115084-113615084	0.0001	0.0001	1e-05	1257	6.71026e-05	0.953248	2.77316e-06	0.0393877	0.00729435
Broad Depression (Howard et al. 2019)	Wightman et al. (no UKB) (2021)	Chr3:117557220-118057220	0.0001	0.0001	1e-05	1524	0.000386284	0.945523	1.91153e-05	0.0467819	0.00728922
Fatigue	Bellenguez et al. (2022)	Chr8:73202488-73702488	0.0001	0.0001	1e-05	1297	0.00234653	0.963894	6.43608e-05	0.0264304	0.00726515
Sleep Problems	Wightman et al. (no UKB) (2021)	Chr3:117572025-118072025	0.0001	0.0001	1e-05	1581	8.81472e-06	0.944134	4.53779e-07	0.0485965	0.00726044
Broad Depression (Howard et al. 2019)	Wightman et al. (no UKB) (2021)	Chr9:16766503-17266503	0.0001	0.0001	1e-05	1796	0.00219252	0.931525	0.000138643	0.0588974	0.00724685
Anhedonia	Bellenguez et al. (2022)	Chr17:55874979-56374979	0.0001	0.0001	1e-05	1141	0.0278147	0.925001	0.00116635	0.0387808	0.00723687
Broad Depression (Howard et al. 2019)	Bellenguez et al. (2022)	Chr6:26349509-26849509	0.0001	0.0001	1e-05	1058	1.03854e-08	0.88737	1.23394e-09	0.105426	0.00720416
Sleep Problems	Bellenguez et al. (2022)	Chr18:71370555-71870555	0.0001	0.0001	1e-05	1590	0.0471803	0.9121	0.00164903	0.0318721	0.00719888
Fatigue	Marioni et al. (2018)	Chr12:57081741-57581741	0.0001	0.0001	1e-05	892	0.0461894	0.907259	0.00190696	0.0374496	0.0071955
Broad Depression (Howard et al. 2019)	Marioni et al. (2018)	Chr5:103451071-103951071	0.0001	0.0001	1e-05	1385	2.12188e-08	0.943682	1.10527e-09	0.0491487	0.00716882
Appetite Changes	Kunkle et al. (2019)	Chr16:53551549-54051549	0.0001	0.0001	1e-05	1362	3.56188e-06	0.956691	1.34642e-07	0.0361566	0.00714892
Clinical Depression (Wray et al. 2018)	Wightman et al. (no UKB) (2021)	Chr5:103533801-104033801	0.0001	0.0001	1e-05	1458	0.00113248	0.963053	3.36786e-05	0.0286328	0.00714819
PHQ-9 Sum Score	Marioni et al. (2018)	Chr18:50504093-51004093	0.0001	0.0001	1e-05	1502	0.00254866	0.902454	0.000247478	0.0876223	0.00712753
Clinical Depression (Wray et al. 2018)	Marioni et al. (2018)	Chr14:41847937-42347937	0.0001	0.0001	1e-05	1013	0.000259594	0.967991	6.60485e-06	0.0246215	0.00712084
Broad Depression (Howard et al. 2019)	Bellenguez et al. (2022)	Chr6:66284041-66784041	0.0001	0.0001	1e-05	1965	0.0034013	0.955305	0.000121298	0.0340611	0.00711154
Broad Depression (Howard et al. 2019)	Marioni et al. (2018)	Chr1:73827588-74327588	0.0001	0.0001	1e-05	1321	7.70516e-05	0.970213	1.79571e-06	0.022604	0.00710454
Broad Depression (Howard et al. 2019)	Marioni et al. (2018)	Chr6:66750001-67250001	0.0001	0.0001	1e-05	1865	0.00427808	0.811161	0.000931057	0.176529	0.00710078
Broad Depression (Howard et al. 2019)	Marioni et al. (2018)	Chr1:52024078-52524078	0.0001	0.0001	1e-05	759	4.04366e-05	0.976322	6.85756e-07	0.0165501	0.00708632
Broad Depression (Howard et al. 2019)	Kunkle et al. (2019)	Chr3:157921455-158421455	0.0001	0.0001	1e-05	1513	0.00218729	0.962262	6.45729e-05	0.0284007	0.00708588
Broad Depression (Howard et al. 2019)	Bellenguez et al. (2022)	Chr18:50526391-51026391	0.0001	0.0001	1e-05	1489	0.000348474	0.972464	7.21391e-06	0.0201243	0.00705592
Broad Depression (Howard et al. 2019)	Marioni et al. (2018)	Chr1:175663828-176163828	0.0001	0.0001	1e-05	1175	0.00148051	0.960188	4.81733e-05	0.0312359	0.00704788
Broad Depression (Howard et al. 2019)	Marioni et al. (2018)	Chr1:17872009-18372009	0.0001	0.0001	1e-05	1189	0.0277036	0.925409	0.00115822	0.0386819	0.00704738
Depressed Mood	Bellenguez et al. (2022)	Chr13:66468798-66968798	0.0001	0.0001	1e-05	1300	0.0184106	0.955596	0.000358608	0.0186064	0.00702836
Broad Depression (Howard et al. 2019)	Marioni et al. (2018)	Chr14:41847937-42347937	0.0001	0.0001	1e-05	1021	1.80087e-06	0.968195	4.61178e-08	0.0247872	0.00701569
Broad Depression (Howard et al. 2019)	Bellenguez et al. (2022)	Chr14:74875540-75375540	0.0001	0.0001	1e-05	919	0.000682867	0.982088	7.12061e-06	0.0102337	0.00698859
Fatigue	Wightman et al. (no UKB) (2021)	Chr8:73202488-73702488	0.0001	0.0001	1e-05	1338	0.00244803	0.960466	7.66555e-05	0.0300683	0.00694106
Sleep Problems	Wightman et al. (2021)	Chr1:201537833-202037833	0.0001	0.0001	1e-05	1267	0.00923083	0.974136	9.10808e-05	0.00960488	0.00693718
Broad Depression (Howard et al. 2019)	Marioni et al. (2018)	Chr1:73116368-73616368	0.0001	0.0001	1e-05	1085	1.32276e-06	0.87802	1.73344e-07	0.115055	0.00692397
Broad Depression (Howard et al. 2019)	Marioni et al. (2018)	Chr1:176073426-176573426	0.0001	0.0001	1e-05	1007	0.00165716	0.939432	9.16464e-05	0.0519468	0.0068721
PHQ-9 Sum Score	Wightman et al. (no UKB) (2021)	Chr18:50504093-51004093	0.0001	0.0001	1e-05	1678	0.00252935	0.932975	0.000155963	0.0575217	0.00681791
Broad Depression (Howard et al. 2019)	Marioni et al. (2018)	Chr1:73414022-73914022	0.0001	0.0001	1e-05	1290	8.45935e-07	0.884851	1.03583e-07	0.108341	0.00680686
Broad Depression (Howard et al. 2019)	Bellenguez et al. (2022)	Chr16:13550430-14050430	0.0001	0.0001	1e-05	1925	0.000822588	0.93883	4.68775e-05	0.0534951	0.00680492
Broad Depression (Howard et al. 2019)	Wightman et al. (no UKB) (2021)	Chr1:175663828-176163828	0.0001	0.0001	1e-05	1208	0.00143446	0.939127	8.0294e-05	0.0525611	0.00679676
Broad Depression (Howard et al. 2019)	Bellenguez et al. (2022)	Chr9:11263019-11763019	0.0001	0.0001	1e-05	2081	0.000184037	0.951578	8.0166e-06	0.0414437	0.00678581
Feelings of Inadequacy	Wightman et al. (no UKB) (2021)	Chr10:10899133-11399133	0.0001	0.0001	1e-05	1586	0.048927	0.900697	0.00224633	0.0413458	0.0067835
Broad Depression (Howard et al. 2019)	Wightman et al. (no UKB) (2021)	Chr3:49548864-50048864	0.0001	0.0001	1e-05	685	0.00244483	0.973581	4.31651e-05	0.0171825	0.00674845
Broad Depression (Howard et al. 2019)	Wightman et al. (2021)	Chr7:38474868-38974868	0.0001	0.0001	1e-05	1793	0.0736863	0.913049	0.000487825	0.00603792	0.00673901
Broad Depression (Howard et al. 2019)	Marioni et al. (2018)	Chr9:16766503-17266503	0.0001	0.0001	1e-05	1648	0.00220574	0.937127	0.000126657	0.0538047	0.00673618
Broad Depression (Howard et al. 2019)	Bellenguez et al. (2022)	Chr18:52957207-53457207	0.0001	0.0001	1e-05	734	6.74502e-07	0.979931	9.193e-09	0.0133491	0.00671895
Broad Depression (Howard et al. 2019)	Bellenguez et al. (2022)	Chr18:52849012-53349012	0.0001	0.0001	1e-05	837	6.72728e-07	0.977389	1.09548e-08	0.0159092	0.00670156
Broad Depression (Howard et al. 2019)	Bellenguez et al. (2022)	Chr3:115727242-116227242	0.0001	0.0001	1e-05	1194	0.0387869	0.928969	0.00102419	0.0245232	0.00669693
Broad Depression (Howard et al. 2019)	Wightman et al. (no UKB) (2021)	Chr1:197134426-197634426	0.0001	0.0001	1e-05	698	0.00523667	0.972341	8.42945e-05	0.015645	0.00669307
Broad Depression (Howard et al. 2019)	Jansen et al. (2019)	Chr20:44442598-44942598	0.0001	0.0001	1e-05	1236	0.000181674	0.985156	1.47894e-06	0.00801314	0.0066482
PHQ-9 Sum Score	Bellenguez et al. (2022)	Chr1:201609213-202109213	0.0001	0.0001	1e-05	1248	3.20468e-05	0.963195	1.00616e-06	0.0302345	0.00653721
Broad Depression (Howard et al. 2019)	Wightman et al. (no UKB) (2021)	Chr1:197388716-197888716	0.0001	0.0001	1e-05	711	0.00233462	0.973972	4.10851e-05	0.0171336	0.00651877
Fatigue	Wightman et al. (no UKB) (2021)	Chr18:50504093-51004093	0.0001	0.0001	1e-05	1678	0.00314386	0.932643	0.000193855	0.0575016	0.00651752
Broad Depression (Howard et al. 2019)	Bellenguez et al. (2022)	Chr10:106301929-106801929	0.0001	0.0001	1e-05	1205	3.52999e-05	0.966449	9.89143e-07	0.0270745	0.00644058
Broad Depression (Howard et al. 2019)	Bellenguez et al. (2022)	Chr10:106360839-106860839	0.0001	0.0001	1e-05	1320	3.52187e-05	0.964307	1.06781e-06	0.0292309	0.00642623
Fatigue	Jansen et al. (2019)	Chr18:53165377-53665377	0.0001	0.0001	1e-05	876	0.000120905	0.93472	7.59777e-06	0.0587323	0.00641957
Broad Depression (Howard et al. 2019)	Wightman et al. (no UKB) (2021)	Chr7:117375599-117875599	0.0001	0.0001	1e-05	1192	4.23611e-05	0.973903	8.54656e-07	0.0196426	0.0064115
Broad Depression (Howard et al. 2019)	Wightman et al. (no UKB) (2021)	Chr10:106301929-106801929	0.0001	0.0001	1e-05	1238	3.50186e-05	0.969736	8.60813e-07	0.0238312	0.00639731
Broad Depression (Howard et al. 2019)	Wightman et al. (no UKB) (2021)	Chr1:73827588-74327588	0.0001	0.0001	1e-05	1388	7.14961e-05	0.974015	1.43311e-06	0.0195173	0.00639506
Broad Depression (Howard et al. 2019)	Wightman et al. (no UKB) (2021)	Chr10:106360839-106860839	0.0001	0.0001	1e-05	1356	3.49507e-05	0.967936	9.26128e-07	0.0256421	0.00638566
PHQ-9 Sum Score	Wightman et al. (2021)	Chr1:201609213-202109213	0.0001	0.0001	1e-05	1282	3.31605e-05	0.984061	3.22238e-07	0.00955627	0.00634934
Fatigue	Bellenguez et al. (2022)	Chr18:53165377-53665377	0.0001	0.0001	1e-05	833	0.000126536	0.982293	1.45048e-06	0.0112537	0.00632493
Fatigue	Wightman et al. (no UKB) (2021)	Chr7:82144712-82644712	0.0001	0.0001	1e-05	1445	2.93753e-05	0.968669	7.58522e-07	0.0250064	0.00629453
Feelings of Inadequacy	Bellenguez et al. (2022)	Chr1:201669674-202169674	0.0001	0.0001	1e-05	1300	0.0127585	0.923274	0.000786338	0.0568974	0.00628331
Broad Depression (Howard et al. 2019)	Wightman et al. (no UKB) (2021)	Chr13:80671519-81171519	0.0001	0.0001	1e-05	1261	0.0277919	0.916374	0.00145935	0.0481126	0.00626231
Broad Depression (Howard et al. 2019)	Wightman et al. (no UKB) (2021)	Chr1:66833671-67333671	0.0001	0.0001	1e-05	1555	0.000670758	0.917031	5.55814e-05	0.0759822	0.00626003
Fatigue	Wightman et al. (no UKB) (2021)	Chr12:109624794-110124794	0.0001	0.0001	1e-05	1681	0.000567621	0.959313	2.00335e-05	0.0338516	0.00624734
Broad Depression (Howard et al. 2019)	Wightman et al. (no UKB) (2021)	Chr1:176073426-176573426	0.0001	0.0001	1e-05	1074	0.00158936	0.906933	0.000149141	0.0850972	0.00623171
Fatigue	Wightman et al. (no UKB) (2021)	Chr12:57081741-57581741	0.0001	0.0001	1e-05	1011	0.0450163	0.915976	0.00153783	0.031285	0.0061851
Broad Depression (Howard et al. 2019)	Jansen et al. (2019)	Chr2:212368440-212868440	0.0001	0.0001	1e-05	1811	0.00439032	0.974647	6.63586e-05	0.0147254	0.00617101
Broad Depression (Howard et al. 2019)	Wightman et al. (no UKB) (2021)	Chr1:73414022-73914022	0.0001	0.0001	1e-05	1400	8.42005e-07	0.966907	2.34511e-08	0.0269236	0.00616868
Broad Depression (Howard et al. 2019)	Wightman et al. (no UKB) (2021)	Chr11:113033459-113533459	0.0001	0.0001	1e-05	1228	6.63017e-05	0.961363	2.23514e-06	0.032403	0.00616541
Broad Depression (Howard et al. 2019)	Wightman et al. (no UKB) (2021)	Chr11:113115084-113615084	0.0001	0.0001	1e-05	1329	6.60199e-05	0.957278	2.51871e-06	0.0365147	0.00613921
Broad Depression (Howard et al. 2019)	Bellenguez et al. (2022)	Chr1:52024078-52524078	0.0001	0.0001	1e-05	812	4.00168e-05	0.966236	1.14489e-06	0.0276381	0.00608479
Broad Depression (Howard et al. 2019)	Wightman et al. (no UKB) (2021)	Chr11:88498162-88998162	0.0001	0.0001	1e-05	1329	4.45451e-06	0.968663	1.16389e-07	0.0253035	0.00602932
Broad Depression (Howard et al. 2019)	Wightman et al. (no UKB) (2021)	Chr15:88695878-89195878	0.0001	0.0001	1e-05	1078	0.0256789	0.941602	0.000709667	0.0260163	0.00599324
Fatigue	Wightman et al. (no UKB) (2021)	Chr1:201609213-202109213	0.0001	0.0001	1e-05	1299	0.000923937	0.918209	7.53037e-05	0.0748309	0.00596039
Fatigue	Jansen et al. (2019)	Chr13:66468798-66968798	0.0001	0.0001	1e-05	1365	0.00342815	0.982564	2.82169e-05	0.00808154	0.00589847
Broad Depression (Howard et al. 2019)	Bellenguez et al. (2022)	Chr3:49548864-50048864	0.0001	0.0001	1e-05	652	0.00261704	0.977463	3.75269e-05	0.0140104	0.00587203
Broad Depression (Howard et al. 2019)	Bellenguez et al. (2022)	Chr11:61221678-61721678	0.0001	0.0001	1e-05	904	0.0439245	0.929308	0.000944553	0.019978	0.00584472
Broad Depression (Howard et al. 2019)	Bellenguez et al. (2022)	Chr5:103722357-104222357	0.0001	0.0001	1e-05	1477	3.22653e-09	0.964853	9.82013e-11	0.02936	0.00578714
Fatigue	Marioni et al. (2018)	Chr8:73202488-73702488	0.0001	0.0001	1e-05	1259	0.00172523	0.67768	0.000799446	0.314021	0.00577386
Fatigue	Wightman et al. (no UKB) (2021)	Chr8:19301329-19801329	0.0001	0.0001	1e-05	2043	0.0227125	0.914347	0.00138656	0.0558137	0.00573982
PHQ-9 Sum Score	Wightman et al. (no UKB) (2021)	Chr1:201609213-202109213	0.0001	0.0001	1e-05	1299	3.08059e-05	0.919317	2.51078e-06	0.0749214	0.00572871
Fatigue	Jansen et al. (2019)	Chr6:32305944-32805944	0.0001	0.0001	1e-05	2396	0.000269193	0.0107919	0.0239289	0.959305	0.00570506
Fatigue	Bellenguez et al. (2022)	Chr12:57081741-57581741	0.0001	0.0001	1e-05	947	0.0451322	0.918938	0.00141562	0.0288177	0.00569656
Broad Depression (Howard et al. 2019)	Bellenguez et al. (2022)	Chr6:164867329-165367329	0.0001	0.0001	1e-05	1812	0.00337124	0.952587	0.000135389	0.0382503	0.00565569
Broad Depression (Howard et al. 2019)	Jansen et al. (2019)	Chr1:49993627-50493627	0.0001	0.0001	1e-05	482	8.06847e-05	0.990355	3.20727e-07	0.00393109	0.00563331
Appetite Changes	Wightman et al. (no UKB) (2021)	Chr16:53551549-54051549	0.0001	0.0001	1e-05	1411	3.49923e-06	0.964271	1.09274e-07	0.0301067	0.00561868
Broad Depression (Howard et al. 2019)	Wightman et al. (no UKB) (2021)	Chr2:207799581-208299581	0.0001	0.0001	1e-05	1352	0.00220876	0.957991	7.86551e-05	0.0341089	0.00561231
Broad Depression (Howard et al. 2019)	Wightman et al. (no UKB) (2021)	Chr11:88222482-88722482	0.0001	0.0001	1e-05	1539	1.24594e-05	0.950532	5.74933e-07	0.0438564	0.0055982
Broad Depression (Howard et al. 2019)	Bellenguez et al. (2022)	Chr1:72515116-73015116	0.0001	0.0001	1e-05	984	1.55376e-12	0.972704	3.48195e-14	0.0217926	0.00550388
Anhedonia	Wightman et al. (no UKB) (2021)	Chr18:50579023-51079023	0.0001	0.0001	1e-05	1530	0.000350758	0.938315	2.08649e-05	0.0558103	0.00550272
Broad Depression (Howard et al. 2019)	Bellenguez et al. (2022)	Chr7:38474868-38974868	0.0001	0.0001	1e-05	1787	0.0695575	0.86173	0.00472207	0.0584949	0.00549596
Anhedonia	Bellenguez et al. (2022)	Chr18:50579023-51079023	0.0001	0.0001	1e-05	1435	0.000432839	0.974881	8.52718e-06	0.0192002	0.00547777
Broad Depression (Howard et al. 2019)	Wightman et al. (no UKB) (2021)	Chr14:41847937-42347937	0.0001	0.0001	1e-05	1331	1.71873e-06	0.969738	4.39555e-08	0.024795	0.00546504
PHQ-9 Sum Score	Wightman et al. (2021)	Chr13:66468798-66968798	0.0001	0.0001	1e-05	1353	0.00214208	0.98781	9.96048e-06	0.00458778	0.00544995
Broad Depression (Howard et al. 2019)	Wightman et al. (no UKB) (2021)	Chr18:34905910-35405910	0.0001	0.0001	1e-05	1183	0.000103076	0.970945	2.49706e-06	0.0235162	0.00543274
Depressed Mood	Jansen et al. (2019)	Chr13:66468798-66968798	0.0001	0.0001	1e-05	1365	0.0146209	0.97187	0.000120344	0.00799402	0.0053951
Broad Depression (Howard et al. 2019)	Bellenguez et al. (2022)	Chr5:103451071-103951071	0.0001	0.0001	1e-05	1458	1.96714e-08	0.957266	7.67626e-10	0.0373495	0.0053846
Broad Depression (Howard et al. 2019)	Wightman et al. (no UKB) (2021)	Chr1:72515116-73015116	0.0001	0.0001	1e-05	1011	1.54306e-12	0.966007	4.57399e-14	0.0286292	0.00536392
Broad Depression (Howard et al. 2019)	Bellenguez et al. (2022)	Chr3:157921455-158421455	0.0001	0.0001	1e-05	1494	0.00228092	0.97613	3.78432e-05	0.0161898	0.00536162
Broad Depression (Howard et al. 2019)	Wightman et al. (no UKB) (2021)	Chr1:73116368-73616368	0.0001	0.0001	1e-05	1161	1.26938e-06	0.969355	3.31245e-08	0.02529	0.00535324
Fatigue	Bellenguez et al. (2022)	Chr18:50504093-51004093	0.0001	0.0001	1e-05	1588	0.00376099	0.968166	8.79717e-05	0.0226406	0.00534442
PHQ-9 Sum Score	Wightman et al. (no UKB) (2021)	Chr18:34877427-35377427	0.0001	0.0001	1e-05	1250	0.0114234	0.958385	0.000292815	0.0245608	0.00533804
Broad Depression (Howard et al. 2019)	Bellenguez et al. (2022)	Chr6:26822542-27322542	0.0001	0.0001	1e-05	1135	2.89513e-09	0.696811	1.23776e-09	0.297903	0.00528563
Fatigue	Bellenguez et al. (2022)	Chr12:109624794-110124794	0.0001	0.0001	1e-05	1596	0.000701818	0.934151	4.49453e-05	0.059819	0.00528302
Broad Depression (Howard et al. 2019)	Wightman et al. (no UKB) (2021)	Chr5:87295318-87795318	0.0001	0.0001	1e-05	852	0.0118863	0.961075	0.000265935	0.0214971	0.00527605
Anhedonia	Bellenguez et al. (2022)	Chr19:7621720-8121720	0.0001	0.0001	1e-05	1764	0.00566093	0.936173	0.000318386	0.0526476	0.00520042
Broad Depression (Howard et al. 2019)	Wightman et al. (no UKB) (2021)	Chr3:61005413-61505413	0.0001	0.0001	1e-05	1665	0.00241127	0.956844	8.9364e-05	0.0354563	0.00519901
Feelings of Inadequacy	Wightman et al. (no UKB) (2021)	Chr1:201669674-202169674	0.0001	0.0001	1e-05	1355	0.012594	0.906032	0.00104481	0.0751598	0.00516929
Broad Depression (Howard et al. 2019)	Wightman et al. (no UKB) (2021)	Chr7:82204404-82704404	0.0001	0.0001	1e-05	1307	0.00369353	0.970526	7.81698e-05	0.020535	0.00516734
PHQ-9 Sum Score	Bellenguez et al. (2022)	Chr18:50504093-51004093	0.0001	0.0001	1e-05	1588	0.00332132	0.968806	7.76876e-05	0.0226558	0.00513888
Broad Depression (Howard et al. 2019)	Wightman et al. (no UKB) (2021)	Chr3:157921455-158421455	0.0001	0.0001	1e-05	1531	0.00220874	0.9717	4.75443e-05	0.0209113	0.00513221
Broad Depression (Howard et al. 2019)	Wightman et al. (2021)	Chr7:1836814-2336814	0.0001	0.0001	1e-05	1898	0.00656077	0.979667	5.76584e-05	0.00860456	0.00511016
Broad Depression (Howard et al. 2019)	Bellenguez et al. (2022)	Chr1:66833671-67333671	0.0001	0.0001	1e-05	1536	0.000715805	0.961528	2.43169e-05	0.0326595	0.00507199
Broad Depression (Howard et al. 2019)	Bellenguez et al. (2022)	Chr1:197388716-197888716	0.0001	0.0001	1e-05	703	0.0023433	0.97725	3.67277e-05	0.0153119	0.00505826
Broad Depression (Howard et al. 2019)	Bellenguez et al. (2022)	Chr1:197134426-197634426	0.0001	0.0001	1e-05	684	0.00525986	0.974672	8.07962e-05	0.0149668	0.00502063
PHQ-9 Sum Score	Jansen et al. (2019)	Chr1:201609213-202109213	0.0001	0.0001	1e-05	1310	3.32179e-05	0.985714	3.11616e-07	0.00924193	0.00501019
Clinical Depression (Wray et al. 2018)	Bellenguez et al. (2022)	Chr5:103533801-104033801	0.0001	0.0001	1e-05	1411	0.00114131	0.964175	3.5158e-05	0.0296965	0.00495235
Broad Depression (Howard et al. 2019)	Bellenguez et al. (2022)	Chr6:26947931-27447931	0.0001	0.0001	1e-05	1386	2.24316e-10	0.688787	9.97443e-11	0.30627	0.00494214
Sleep Problems	Jansen et al. (2019)	Chr1:201537833-202037833	0.0001	0.0001	1e-05	1290	0.00926377	0.977364	7.9765e-05	0.00841063	0.00488183
Broad Depression (Howard et al. 2019)	Wightman et al. (no UKB) (2021)	Chr1:52024078-52524078	0.0001	0.0001	1e-05	828	3.99029e-05	0.963487	1.31014e-06	0.0316295	0.00484215
Broad Depression (Howard et al. 2019)	Bellenguez et al. (2022)	Chr11:88498162-88998162	0.0001	0.0001	1e-05	1273	5.18544e-06	0.974243	1.1174e-07	0.0209891	0.00476226
Broad Depression (Howard et al. 2019)	Bellenguez et al. (2022)	Chr6:27191723-27691723	0.0001	0.0001	1e-05	1322	8.97727e-11	0.661554	4.52832e-11	0.333697	0.00474851
Broad Depression (Howard et al. 2019)	Bellenguez et al. (2022)	Chr9:36749369-37249369	0.0001	0.0001	1e-05	1246	0.000614495	0.853506	0.000101541	0.141031	0.00474711
Broad Depression (Howard et al. 2019)	Bellenguez et al. (2022)	Chr7:82204404-82704404	0.0001	0.0001	1e-05	1267	0.00380654	0.972582	7.35967e-05	0.0187995	0.00473863
Broad Depression (Howard et al. 2019)	Bellenguez et al. (2022)	Chr6:27141935-27641935	0.0001	0.0001	1e-05	1349	1.08356e-10	0.657106	5.5773e-11	0.33822	0.00467476
Broad Depression (Howard et al. 2019)	Bellenguez et al. (2022)	Chr9:119481359-119981359	0.0001	0.0001	1e-05	1548	0.0030084	0.968342	7.43995e-05	0.0239431	0.00463228
Broad Depression (Howard et al. 2019)	Jansen et al. (2019)	Chr1:50309162-50809162	0.0001	0.0001	1e-05	555	5.83333e-05	0.989499	3.48064e-07	0.00589962	0.00454227
Broad Depression (Howard et al. 2019)	Bellenguez et al. (2022)	Chr11:88222482-88722482	0.0001	0.0001	1e-05	1495	1.50837e-05	0.971506	3.72817e-07	0.0240078	0.00447069
Broad Depression (Howard et al. 2019)	Bellenguez et al. (2022)	Chr2:207799581-208299581	0.0001	0.0001	1e-05	1320	0.00224113	0.972023	4.90448e-05	0.0212673	0.00441975
Broad Depression (Howard et al. 2019)	Bellenguez et al. (2022)	Chr9:36932655-37432655	0.0001	0.0001	1e-05	1087	0.000377334	0.79205	9.67409e-05	0.203061	0.00441417
Broad Depression (Howard et al. 2019)	Bellenguez et al. (2022)	Chr7:108850414-109350414	0.0001	0.0001	1e-05	1542	0.00793753	0.969259	0.000149675	0.0182726	0.00438116
Feelings of Inadequacy	Wightman et al. (2021)	Chr1:201669674-202169674	0.0001	0.0001	1e-05	1333	0.0136006	0.971549	0.000145029	0.0103557	0.00434927
Broad Depression (Howard et al. 2019)	Jansen et al. (2019)	Chr1:49553103-50053103	0.0001	0.0001	1e-05	467	0.000203559	0.992027	7.0418e-07	0.00342743	0.00434085
Broad Depression (Howard et al. 2019)	Bellenguez et al. (2022)	Chr7:117375599-117875599	0.0001	0.0001	1e-05	1162	4.42709e-05	0.975089	9.32816e-07	0.0205414	0.00432424
Broad Depression (Howard et al. 2019)	Bellenguez et al. (2022)	Chr9:10953149-11453149	0.0001	0.0001	1e-05	2209	2.2254e-05	0.909974	2.09603e-06	0.0857033	0.00429791
Broad Depression (Howard et al. 2019)	Wightman et al. (2021)	Chr3:48964303-49464303	0.0001	0.0001	1e-05	538	0.00709078	0.983954	3.36765e-05	0.00466888	0.00425287
Broad Depression (Howard et al. 2019)	Bellenguez et al. (2022)	Chr1:73414022-73914022	0.0001	0.0001	1e-05	1386	8.71289e-07	0.981096	1.30504e-08	0.0146909	0.00421177
Appetite Changes	Bellenguez et al. (2022)	Chr7:121705328-122205328	0.0001	0.0001	1e-05	1025	0.00110183	0.964454	3.45183e-05	0.0302104	0.00419967
Broad Depression (Howard et al. 2019)	Bellenguez et al. (2022)	Chr1:176073426-176573426	0.0001	0.0001	1e-05	1070	0.00184631	0.967271	5.0859e-05	0.0266405	0.0041916
Broad Depression (Howard et al. 2019)	Bellenguez et al. (2022)	Chr3:61005413-61505413	0.0001	0.0001	1e-05	1638	0.00246359	0.968518	6.3018e-05	0.0247702	0.00418469
Broad Depression (Howard et al. 2019)	Bellenguez et al. (2022)	Chr1:73827588-74327588	0.0001	0.0001	1e-05	1380	7.19146e-05	0.9787	1.25328e-06	0.0170519	0.0041754
Broad Depression (Howard et al. 2019)	Bellenguez et al. (2022)	Chr1:73116368-73616368	0.0001	0.0001	1e-05	1145	1.32435e-06	0.981268	1.96521e-08	0.0145569	0.00417425
Fatigue	Bellenguez et al. (2022)	Chr7:82144712-82644712	0.0001	0.0001	1e-05	1381	3.26904e-05	0.974757	7.05896e-07	0.0210441	0.00416541
Broad Depression (Howard et al. 2019)	Bellenguez et al. (2022)	Chr1:175663828-176163828	0.0001	0.0001	1e-05	1240	0.00146053	0.949361	6.92245e-05	0.0449926	0.00411707
Broad Depression (Howard et al. 2019)	Wightman et al. (2021)	Chr9:24982978-25482978	0.0001	0.0001	1e-05	1846	0.00278157	0.983649	2.67077e-05	0.00944056	0.00410178
Broad Depression (Howard et al. 2019)	Jansen et al. (2019)	Chr9:24982978-25482978	0.0001	0.0001	1e-05	1769	0.00277036	0.979684	3.80745e-05	0.0134602	0.00404752
Feelings of Inadequacy	Jansen et al. (2019)	Chr1:201669674-202169674	0.0001	0.0001	1e-05	1359	0.0136086	0.971441	0.000150745	0.0107568	0.0040431
Broad Depression (Howard et al. 2019)	Jansen et al. (2019)	Chr1:197388716-197888716	0.0001	0.0001	1e-05	690	0.00236768	0.987758	1.39663e-05	0.00582247	0.00403824
Fatigue	Wightman et al. (2021)	Chr17:65795831-66295831	0.0001	0.0001	1e-05	1403	0.00460811	0.981079	4.81471e-05	0.0102466	0.00401768
Broad Depression (Howard et al. 2019)	Jansen et al. (2019)	Chr1:17872009-18372009	0.0001	0.0001	1e-05	1238	0.0287115	0.959829	0.000217059	0.00725233	0.00399018
Broad Depression (Howard et al. 2019)	Jansen et al. (2019)	Chr7:117375599-117875599	0.0001	0.0001	1e-05	1177	4.2977e-05	0.988063	3.44354e-07	0.00791288	0.00398038
Broad Depression (Howard et al. 2019)	Bellenguez et al. (2022)	Chr9:16766503-17266503	0.0001	0.0001	1e-05	1713	0.00222221	0.94413	0.000116667	0.0495633	0.00396793
Broad Depression (Howard et al. 2019)	Bellenguez et al. (2022)	Chr20:44442598-44942598	0.0001	0.0001	1e-05	1243	0.000132209	0.716921	5.14473e-05	0.278976	0.0039191
Sleep Problems	Bellenguez et al. (2022)	Chr4:105967349-106467349	0.0001	0.0001	1e-05	1470	0.00573174	0.781321	0.00152244	0.207526	0.00389878
Concentration Problems	Wightman et al. (2021)	Chr1:51411974-51911974	0.0001	0.0001	1e-05	897	0.00445045	0.9156	0.000368039	0.0757135	0.00386846
Fatigue	Wightman et al. (2021)	Chr13:66468798-66968798	0.0001	0.0001	1e-05	1353	0.00344356	0.988111	1.60122e-05	0.00459079	0.00383901
Anhedonia	Jansen et al. (2019)	Chr19:7621720-8121720	0.0001	0.0001	1e-05	1850	0.00398668	0.980773	4.63674e-05	0.0114032	0.00379039
Broad Depression (Howard et al. 2019)	Jansen et al. (2019)	Chr1:73116368-73616368	0.0001	0.0001	1e-05	1136	1.20953e-06	0.923654	9.50506e-08	0.0725812	0.00376313
Fatigue	Wightman et al. (2021)	Chr18:53165377-53665377	0.0001	0.0001	1e-05	859	0.000128917	0.992751	4.46111e-07	0.00343167	0.00368823
Broad Depression (Howard et al. 2019)	Jansen et al. (2019)	Chr1:197134426-197634426	0.0001	0.0001	1e-05	680	0.00530635	0.985257	3.08226e-05	0.00571929	0.00368644
Broad Depression (Howard et al. 2019)	Wightman et al. (2021)	Chr1:49993627-50493627	0.0001	0.0001	1e-05	486	8.09594e-05	0.993726	2.10228e-07	0.00257681	0.00361611
Broad Depression (Howard et al. 2019)	Jansen et al. (2019)	Chr1:49278403-49778403	0.0001	0.0001	1e-05	742	0.000532179	0.992734	1.69089e-06	0.00315062	0.00358133
Depressed Mood	Wightman et al. (2021)	Chr13:66468798-66968798	0.0001	0.0001	1e-05	1353	0.0147283	0.977106	6.84852e-05	0.0045399	0.00355762
Broad Depression (Howard et al. 2019)	Jansen et al. (2019)	Chr6:25833519-26333519	0.0001	0.0001	1e-05	1409	1.05975e-05	0.984204	1.3185e-07	0.0122416	0.00354321
Feelings of Inadequacy	Jansen et al. (2019)	Chr3:117285095-117785095	0.0001	0.0001	1e-05	1493	0.0216599	0.968713	0.000133349	0.00596034	0.00353287
Concentration Problems	Jansen et al. (2019)	Chr1:51411974-51911974	0.0001	0.0001	1e-05	909	0.00455698	0.953563	0.000182414	0.0381673	0.0035304
Appetite Changes	Kunkle et al. (2019)	Chr8:36961598-37461598	0.0001	0.0001	1e-05	1128	0.894824	0.073195	0.0263367	0.0021508	0.00349327
Broad Depression (Howard et al. 2019)	Wightman et al. (2021)	Chr6:25460571-25960571	0.0001	0.0001	1e-05	1540	0.00454314	0.982159	4.55468e-05	0.00984312	0.00340923
Broad Depression (Howard et al. 2019)	Jansen et al. (2019)	Chr6:27191723-27691723	0.0001	0.0001	1e-05	1374	1.11057e-10	0.989105	8.5027e-13	0.00756946	0.0033251
Broad Depression (Howard et al. 2019)	Jansen et al. (2019)	Chr1:66833671-67333671	0.0001	0.0001	1e-05	1538	0.000720664	0.985261	7.837e-06	0.0107111	0.00329976
Broad Depression (Howard et al. 2019)	Jansen et al. (2019)	Chr3:48964303-49464303	0.0001	0.0001	1e-05	531	0.00710469	0.987305	1.64939e-05	0.0022888	0.00328515
Broad Depression (Howard et al. 2019)	Wightman et al. (2021)	Chr14:74875540-75375540	0.0001	0.0001	1e-05	925	0.000668532	0.990006	4.10948e-06	0.00608234	0.00323896
Broad Depression (Howard et al. 2019)	Wightman et al. (2021)	Chr9:11263019-11763019	0.0001	0.0001	1e-05	2103	0.000186015	0.990408	1.15884e-06	0.00616683	0.00323793
Broad Depression (Howard et al. 2019)	Jansen et al. (2019)	Chr3:115727242-116227242	0.0001	0.0001	1e-05	1196	0.0395082	0.951923	0.000215289	0.00518407	0.00316987
Broad Depression (Howard et al. 2019)	Jansen et al. (2019)	Chr6:27141935-27641935	0.0001	0.0001	1e-05	1396	1.30156e-10	0.989355	9.9245e-13	0.00754083	0.00310423
Broad Depression (Howard et al. 2019)	Jansen et al. (2019)	Chr6:25460571-25960571	0.0001	0.0001	1e-05	1547	0.00454657	0.982903	4.4038e-05	0.00951739	0.00298871
Broad Depression (Howard et al. 2019)	Jansen et al. (2019)	Chr10:106301929-106801929	0.0001	0.0001	1e-05	1237	3.55987e-05	0.985798	4.04953e-07	0.011211	0.00295458
Broad Depression (Howard et al. 2019)	Jansen et al. (2019)	Chr10:106360839-106860839	0.0001	0.0001	1e-05	1354	3.557e-05	0.985088	4.30656e-07	0.0119238	0.0029526
Broad Depression (Howard et al. 2019)	Jansen et al. (2019)	Chr6:28116151-28616151	0.0001	0.0001	1e-05	858	2.14252e-13	0.980321	3.66316e-15	0.0167581	0.00292067
Broad Depression (Howard et al. 2019)	Wightman et al. (2021)	Chr6:26418216-26918216	0.0001	0.0001	1e-05	970	1.37891e-08	0.994017	4.25667e-11	0.0030656	0.00291787
Broad Depression (Howard et al. 2019)	Jansen et al. (2019)	Chr6:28240915-28740915	0.0001	0.0001	1e-05	601	2.28614e-13	0.986457	2.4634e-15	0.0106265	0.00291655
Broad Depression (Howard et al. 2019)	Jansen et al. (2019)	Chr6:26822542-27322542	0.0001	0.0001	1e-05	1226	4.07593e-09	0.98898	3.34172e-11	0.00810542	0.00291417
Broad Depression (Howard et al. 2019)	Wightman et al. (2021)	Chr6:26822542-27322542	0.0001	0.0001	1e-05	1226	4.086e-09	0.991423	2.34718e-11	0.00569231	0.00288429
Appetite Changes	Jansen et al. (2019)	Chr16:53551549-54051549	0.0001	0.0001	1e-05	1417	3.58317e-06	0.983164	5.0992e-08	0.0139886	0.00284335
Broad Depression (Howard et al. 2019)	Jansen et al. (2019)	Chr1:73414022-73914022	0.0001	0.0001	1e-05	1376	8.04085e-07	0.923362	6.42656e-08	0.0737958	0.00284123
Broad Depression (Howard et al. 2019)	Jansen et al. (2019)	Chr6:26418216-26918216	0.0001	0.0001	1e-05	981	1.37754e-08	0.993032	5.73064e-11	0.00412822	0.00283959
Broad Depression (Howard et al. 2019)	Jansen et al. (2019)	Chr6:27810239-28310239	0.0001	0.0001	1e-05	1062	6.82539e-13	0.977504	1.37636e-14	0.0197089	0.0027869
Broad Depression (Howard et al. 2019)	Wightman et al. (2021)	Chr6:25833519-26333519	0.0001	0.0001	1e-05	1394	1.06236e-05	0.986627	1.14365e-07	0.0106185	0.00274337
Broad Depression (Howard et al. 2019)	Wightman et al. (2021)	Chr1:50309162-50809162	0.0001	0.0001	1e-05	557	5.86776e-05	0.99534	1.09991e-07	0.00186303	0.00273856
Broad Depression (Howard et al. 2019)	Wightman et al. (2021)	Chr6:26349509-26849509	0.0001	0.0001	1e-05	1131	1.14442e-08	0.99418	3.5569e-11	0.00308721	0.00273324
Sleep Problems	Jansen et al. (2019)	Chr3:117572025-118072025	0.0001	0.0001	1e-05	1579	9.21244e-06	0.989782	6.96248e-08	0.00747773	0.00273084
PHQ-9 Sum Score	Wightman et al. (2021)	Chr17:55794110-56294110	0.0001	0.0001	1e-05	1335	0.00171815	0.953393	7.58729e-05	0.0420987	0.00271448
Broad Depression (Howard et al. 2019)	Jansen et al. (2019)	Chr6:26947931-27447931	0.0001	0.0001	1e-05	1433	2.34779e-10	0.989276	1.90759e-12	0.00803521	0.00268892
Broad Depression (Howard et al. 2019)	Wightman et al. (2021)	Chr6:26947931-27447931	0.0001	0.0001	1e-05	1383	2.35485e-10	0.992251	1.21768e-12	0.00512824	0.00262119
Broad Depression (Howard et al. 2019)	Jansen et al. (2019)	Chr18:34905910-35405910	0.0001	0.0001	1e-05	1151	0.000105173	0.990724	6.96344e-07	0.00655691	0.00261329
Broad Depression (Howard et al. 2019)	Wightman et al. (2021)	Chr7:117375599-117875599	0.0001	0.0001	1e-05	1180	4.32192e-05	0.993632	1.62115e-07	0.00372451	0.00260049
Sleep Problems	Wightman et al. (2021)	Chr2:66500564-67000564	0.0001	0.0001	1e-05	1254	4.73058e-08	0.991818	2.67776e-10	0.00561164	0.00257057
Sleep Problems	Jansen et al. (2019)	Chr2:66500564-67000564	0.0001	0.0001	1e-05	1287	4.68777e-08	0.985538	5.65955e-10	0.0118958	0.00256575
Broad Depression (Howard et al. 2019)	Wightman et al. (2021)	Chr6:27191723-27691723	0.0001	0.0001	1e-05	1313	1.11485e-10	0.992921	5.09704e-13	0.00453704	0.00254206
Appetite Changes	Jansen et al. (2019)	Chr7:121705328-122205328	0.0001	0.0001	1e-05	1073	0.000998035	0.954988	4.3302e-05	0.0414318	0.00253926
Broad Depression (Howard et al. 2019)	Wightman et al. (2021)	Chr7:108850414-109350414	0.0001	0.0001	1e-05	1561	0.00796601	0.984634	3.90382e-05	0.00482276	0.00253823
Broad Depression (Howard et al. 2019)	Jansen et al. (2019)	Chr6:27525674-28025674	0.0001	0.0001	1e-05	947	4.38956e-12	0.986969	4.67305e-14	0.0105046	0.00252595
Anhedonia	Jansen et al. (2019)	Chr17:55874979-56374979	0.0001	0.0001	1e-05	1205	0.022273	0.961635	0.000307675	0.0132814	0.00250347
Broad Depression (Howard et al. 2019)	Wightman et al. (2021)	Chr6:27141935-27641935	0.0001	0.0001	1e-05	1342	1.30644e-10	0.993069	5.834e-13	0.00443211	0.00249876
Broad Depression (Howard et al. 2019)	Jansen et al. (2019)	Chr6:26349509-26849509	0.0001	0.0001	1e-05	1146	1.14364e-08	0.9935	4.61281e-11	0.00400474	0.00249559
Broad Depression (Howard et al. 2019)	Wightman et al. (2021)	Chr6:26086572-26586572	0.0001	0.0001	1e-05	1589	2.61343e-08	0.989629	2.09673e-10	0.00793726	0.0024338
PHQ-9 Sum Score	Jansen et al. (2019)	Chr17:55794110-56294110	0.0001	0.0001	1e-05	1375	0.00174682	0.977703	3.23534e-05	0.018106	0.00241145
Broad Depression (Howard et al. 2019)	Wightman et al. (2021)	Chr1:197388716-197888716	0.0001	0.0001	1e-05	694	0.0023805	0.993057	5.19493e-06	0.00216475	0.00239305
Broad Depression (Howard et al. 2019)	Wightman et al. (2021)	Chr1:49553103-50053103	0.0001	0.0001	1e-05	474	0.000204214	0.995221	4.52921e-07	0.00220491	0.00236988
Broad Depression (Howard et al. 2019)	Wightman et al. (2021)	Chr6:142746618-143246618	0.0001	0.0001	1e-05	1172	0.00363839	0.986333	2.82305e-05	0.00765067	0.00234973
Broad Depression (Howard et al. 2019)	Jansen et al. (2019)	Chr6:66284041-66784041	0.0001	0.0001	1e-05	1998	0.00346977	0.985441	3.07189e-05	0.00872207	0.00233642
Broad Depression (Howard et al. 2019)	Wightman et al. (2021)	Chr15:88695878-89195878	0.0001	0.0001	1e-05	1072	0.0263374	0.965729	0.000148953	0.00545941	0.00232526
Anhedonia	Wightman et al. (2021)	Chr17:55874979-56374979	0.0001	0.0001	1e-05	1183	0.0217638	0.935897	0.000909454	0.0391065	0.00232353
Broad Depression (Howard et al. 2019)	Jansen et al. (2019)	Chr3:49548864-50048864	0.0001	0.0001	1e-05	666	0.00246982	0.983487	2.94654e-05	0.0117309	0.00228277
Broad Depression (Howard et al. 2019)	Jansen et al. (2019)	Chr3:61005413-61505413	0.0001	0.0001	1e-05	1644	0.00248488	0.986585	2.17455e-05	0.00863144	0.00227674
Broad Depression (Howard et al. 2019)	Jansen et al. (2019)	Chr5:103722357-104222357	0.0001	0.0001	1e-05	1505	3.06087e-09	0.990161	2.33842e-11	0.00756229	0.0022766
Broad Depression (Howard et al. 2019)	Wightman et al. (2021)	Chr6:28240915-28740915	0.0001	0.0001	1e-05	600	1.71683e-13	0.740804	5.95423e-14	0.256919	0.00227614
PHQ-9 Sum Score	Wightman et al. (2021)	Chr12:57073523-57573523	0.0001	0.0001	1e-05	1005	0.00217378	0.986574	1.97632e-05	0.00896727	0.00226516
Broad Depression (Howard et al. 2019)	Jansen et al. (2019)	Chr18:52507346-53007346	0.0001	0.0001	1e-05	1145	0.000201494	0.981082	3.38237e-06	0.0164666	0.00224678
Broad Depression (Howard et al. 2019)	Jansen et al. (2019)	Chr5:164237555-164737555	0.0001	0.0001	1e-05	1541	3.5264e-06	0.969357	1.03306e-07	0.0283951	0.00224402
Fatigue	Jansen et al. (2019)	Chr12:109624794-110124794	0.0001	0.0001	1e-05	1701	0.000583426	0.977291	1.18785e-05	0.0198953	0.00221816
Broad Depression (Howard et al. 2019)	Wightman et al. (2021)	Chr1:197134426-197634426	0.0001	0.0001	1e-05	685	0.00533327	0.990152	1.23845e-05	0.00229704	0.00220519
Broad Depression (Howard et al. 2019)	Wightman et al. (2021)	Chr1:66833671-67333671	0.0001	0.0001	1e-05	1547	0.00071422	0.976451	1.50854e-05	0.0206219	0.00219778
Sleep Problems	Jansen et al. (2019)	Chr18:71370555-71870555	0.0001	0.0001	1e-05	1611	0.0468756	0.94009	0.000515879	0.0103438	0.00217476
Broad Depression (Howard et al. 2019)	Jansen et al. (2019)	Chr6:26086572-26586572	0.0001	0.0001	1e-05	1610	2.61145e-08	0.98888	2.37644e-10	0.00899674	0.00212327
Broad Depression (Howard et al. 2019)	Wightman et al. (2021)	Chr6:28116151-28616151	0.0001	0.0001	1e-05	853	1.52843e-13	0.69934	6.52472e-14	0.29854	0.00211927
Broad Depression (Howard et al. 2019)	Jansen et al. (2019)	Chr11:88222482-88722482	0.0001	0.0001	1e-05	1530	1.30039e-05	0.992179	7.57302e-08	0.00577609	0.00203169
Broad Depression (Howard et al. 2019)	Wightman et al. (2021)	Chr9:10953149-11453149	0.0001	0.0001	1e-05	2188	2.41963e-05	0.992278	1.38231e-07	0.00566676	0.00203079
Broad Depression (Howard et al. 2019)	Wightman et al. (2021)	Chr9:36749369-37249369	0.0001	0.0001	1e-05	1239	0.000711611	0.991413	4.19528e-06	0.00584282	0.00202888
Broad Depression (Howard et al. 2019)	Wightman et al. (2021)	Chr9:36932655-37432655	0.0001	0.0001	1e-05	1082	0.000468668	0.994223	1.55182e-06	0.00328998	0.00201708
Broad Depression (Howard et al. 2019)	Wightman et al. (2021)	Chr1:72515116-73015116	0.0001	0.0001	1e-05	957	1.58681e-12	0.993392	7.33908e-15	0.00459248	0.00201524
Broad Depression (Howard et al. 2019)	Jansen et al. (2019)	Chr3:117557220-118057220	0.0001	0.0001	1e-05	1501	0.000405003	0.991343	2.55646e-06	0.00625554	0.00199419
Broad Depression (Howard et al. 2019)	Jansen et al. (2019)	Chr6:142746618-143246618	0.0001	0.0001	1e-05	1175	0.00363007	0.984077	3.80195e-05	0.0103048	0.00195006
Broad Depression (Howard et al. 2019)	Wightman et al. (2021)	Chr6:27525674-28025674	0.0001	0.0001	1e-05	937	4.37217e-12	0.983059	6.67355e-14	0.0150032	0.0019379
Broad Depression (Howard et al. 2019)	Jansen et al. (2019)	Chr16:13550430-14050430	0.0001	0.0001	1e-05	1969	0.000864964	0.989089	7.0962e-06	0.0081126	0.00192622
Broad Depression (Howard et al. 2019)	Wightman et al. (2021)	Chr6:27810239-28310239	0.0001	0.0001	1e-05	1059	5.96214e-13	0.853872	1.0069e-13	0.144203	0.00192542
Broad Depression (Howard et al. 2019)	Wightman et al. (2021)	Chr18:34905910-35405910	0.0001	0.0001	1e-05	1134	0.000104621	0.985504	1.32444e-06	0.0124739	0.00191651
Feelings of Inadequacy	Wightman et al. (2021)	Chr3:117285095-117785095	0.0001	0.0001	1e-05	1467	0.0217925	0.97243	8.49508e-05	0.00378879	0.00190389
PHQ-9 Sum Score	Jansen et al. (2019)	Chr12:57073523-57573523	0.0001	0.0001	1e-05	1021	0.00217988	0.986251	2.13606e-05	0.00966235	0.00188562
Broad Depression (Howard et al. 2019)	Jansen et al. (2019)	Chr11:88498162-88998162	0.0001	0.0001	1e-05	1320	4.53818e-06	0.986896	5.16573e-08	0.0112318	0.00186812
Broad Depression (Howard et al. 2019)	Jansen et al. (2019)	Chr7:108850414-109350414	0.0001	0.0001	1e-05	1564	0.00796731	0.984764	4.33747e-05	0.00535928	0.00186587
Broad Depression (Howard et al. 2019)	Wightman et al. (2021)	Chr10:106301929-106801929	0.0001	0.0001	1e-05	1229	3.59281e-05	0.99492	1.15846e-07	0.00320615	0.00183795
Broad Depression (Howard et al. 2019)	Wightman et al. (2021)	Chr10:106360839-106860839	0.0001	0.0001	1e-05	1342	3.59123e-05	0.994563	1.28734e-07	0.00356336	0.00183738
Broad Depression (Howard et al. 2019)	Jansen et al. (2019)	Chr3:117265519-117765519	0.0001	0.0001	1e-05	1406	0.000248434	0.99284	1.27523e-06	0.00509449	0.0018158
Broad Depression (Howard et al. 2019)	Wightman et al. (2021)	Chr1:49278403-49778403	0.0001	0.0001	1e-05	746	0.000533171	0.994586	1.6527e-06	0.00308118	0.00179804
Sleep Problems	Jansen et al. (2019)	Chr4:105967349-106467349	0.0001	0.0001	1e-05	1528	0.0065847	0.980307	7.54895e-05	0.0112368	0.00179566
Clinical Depression (Wray et al. 2018)	Jansen et al. (2019)	Chr5:103533801-104033801	0.0001	0.0001	1e-05	1437	0.00116501	0.990707	7.44206e-06	0.00632685	0.00179375
Broad Depression (Howard et al. 2019)	Jansen et al. (2019)	Chr6:31071267-31571267	0.0001	0.0001	1e-05	293	4.20809e-06	0.994666	1.49744e-08	0.00353772	0.00179156
Broad Depression (Howard et al. 2019)	Jansen et al. (2019)	Chr5:87295318-87795318	0.0001	0.0001	1e-05	837	0.0121144	0.979433	8.14333e-05	0.006582	0.00178904
Broad Depression (Howard et al. 2019)	Wightman et al. (2021)	Chr3:157921455-158421455	0.0001	0.0001	1e-05	1514	0.00225523	0.992152	8.64285e-06	0.00380049	0.0017835
Broad Depression (Howard et al. 2019)	Jansen et al. (2019)	Chr9:36749369-37249369	0.0001	0.0001	1e-05	1246	0.000709772	0.988851	6.2151e-06	0.00865708	0.00177581
Appetite Changes	Wightman et al. (2021)	Chr7:121705328-122205328	0.0001	0.0001	1e-05	1055	0.00101336	0.970822	2.75408e-05	0.0263829	0.0017541
Broad Depression (Howard et al. 2019)	Wightman et al. (2021)	Chr2:212368440-212868440	0.0001	0.0001	1e-05	1806	0.00444027	0.985742	3.6193e-05	0.00803312	0.0017487
Broad Depression (Howard et al. 2019)	Jansen et al. (2019)	Chr9:36932655-37432655	0.0001	0.0001	1e-05	1085	0.000467902	0.992599	2.44392e-06	0.00518275	0.00174809
PHQ-9 Sum Score	Jansen et al. (2019)	Chr18:34877427-35377427	0.0001	0.0001	1e-05	1241	0.0117775	0.979306	8.54024e-05	0.00709952	0.00173187
Broad Depression (Howard et al. 2019)	Jansen et al. (2019)	Chr9:10953149-11453149	0.0001	0.0001	1e-05	2202	2.41133e-05	0.988876	2.30058e-07	0.00943293	0.00166654
Fatigue	Jansen et al. (2019)	Chr18:50504093-51004093	0.0001	0.0001	1e-05	1691	0.003322	0.985784	3.11548e-05	0.00924338	0.00161936
Broad Depression (Howard et al. 2019)	Jansen et al. (2019)	Chr11:61221678-61721678	0.0001	0.0001	1e-05	914	0.0448188	0.948295	0.000238125	0.00503675	0.00161172
Broad Depression (Howard et al. 2019)	Jansen et al. (2019)	Chr3:157921455-158421455	0.0001	0.0001	1e-05	1520	0.00224956	0.989661	1.4699e-05	0.00646498	0.00160991
Broad Depression (Howard et al. 2019)	Jansen et al. (2019)	Chr9:11263019-11763019	0.0001	0.0001	1e-05	2096	0.000185061	0.985331	2.41818e-06	0.0128736	0.00160839
Broad Depression (Howard et al. 2019)	Jansen et al. (2019)	Chr7:1836814-2336814	0.0001	0.0001	1e-05	1985	0.00657502	0.981791	6.67322e-05	0.00996295	0.00160413
Sleep Problems	Wightman et al. (2021)	Chr18:71370555-71870555	0.0001	0.0001	1e-05	1596	0.0490897	0.944046	0.000261115	0.00501993	0.00158352
PHQ-9 Sum Score	Jansen et al. (2019)	Chr18:50504093-51004093	0.0001	0.0001	1e-05	1691	0.00267127	0.986477	2.5052e-05	0.00924991	0.0015769
Broad Depression (Howard et al. 2019)	Jansen et al. (2019)	Chr6:164867329-165367329	0.0001	0.0001	1e-05	1875	0.0034482	0.985282	3.39391e-05	0.00969616	0.00153931
Anhedonia	Jansen et al. (2019)	Chr18:50579023-51079023	0.0001	0.0001	1e-05	1539	0.000365684	0.990391	2.84493e-06	0.00770345	0.00153735
Appetite Changes	Wightman et al. (2021)	Chr16:53551549-54051549	0.0001	0.0001	1e-05	1395	3.61451e-06	0.991357	2.5901e-08	0.00710236	0.00153721
Broad Depression (Howard et al. 2019)	Jansen et al. (2019)	Chr9:16766503-17266503	0.0001	0.0001	1e-05	1786	0.00232081	0.986028	2.37609e-05	0.0100936	0.00153356
Broad Depression (Howard et al. 2019)	Wightman et al. (2021)	Chr6:66284041-66784041	0.0001	0.0001	1e-05	1944	0.00348142	0.988741	2.19506e-05	0.00623257	0.00152345
Broad Depression (Howard et al. 2019)	Wightman et al. (2021)	Chr3:115727242-116227242	0.0001	0.0001	1e-05	1190	0.0396695	0.9558	0.000120877	0.00291092	0.00149825
PHQ-9 Sum Score	Wightman et al. (2021)	Chr18:34877427-35377427	0.0001	0.0001	1e-05	1215	0.0117463	0.973503	0.000158099	0.0131013	0.00149148
Broad Depression (Howard et al. 2019)	Wightman et al. (2021)	Chr6:31071267-31571267	0.0001	0.0001	1e-05	297	4.18302e-06	0.988742	4.13373e-08	0.00976943	0.00148399
Broad Depression (Howard et al. 2019)	Jansen et al. (2019)	Chr6:66750001-67250001	0.0001	0.0001	1e-05	2119	0.00498437	0.972625	0.000106674	0.0208143	0.00146956
Broad Depression (Howard et al. 2019)	Jansen et al. (2019)	Chr18:50526391-51026391	0.0001	0.0001	1e-05	1528	0.000346177	0.991498	2.33558e-06	0.00668795	0.00146601
Broad Depression (Howard et al. 2019)	Jansen et al. (2019)	Chr13:53610655-54110655	0.0001	0.0001	1e-05	1313	0.00782858	0.984429	4.97513e-05	0.00625469	0.00143781
Broad Depression (Howard et al. 2019)	Wightman et al. (2021)	Chr1:175663828-176163828	0.0001	0.0001	1e-05	1188	0.00151146	0.989537	1.14739e-05	0.00751044	0.00142936
Broad Depression (Howard et al. 2019)	Jansen et al. (2019)	Chr1:73827588-74327588	0.0001	0.0001	1e-05	1366	7.29733e-05	0.994139	3.20369e-07	0.00436307	0.00142437
Broad Depression (Howard et al. 2019)	Wightman et al. (2021)	Chr1:176073426-176573426	0.0001	0.0001	1e-05	1052	0.00173499	0.990027	1.19386e-05	0.00681103	0.00141551
Broad Depression (Howard et al. 2019)	Jansen et al. (2019)	Chr11:113033459-113533459	0.0001	0.0001	1e-05	1218	6.81178e-05	0.987696	7.46946e-07	0.0108292	0.00140551
Broad Depression (Howard et al. 2019)	Jansen et al. (2019)	Chr11:113115084-113615084	0.0001	0.0001	1e-05	1325	6.80841e-05	0.987208	7.80696e-07	0.0113186	0.00140482
PHQ-9 Sum Score	Wightman et al. (2021)	Chr18:50504093-51004093	0.0001	0.0001	1e-05	1653	0.00270235	0.99038	1.50634e-05	0.00551917	0.00138347
Fatigue	Wightman et al. (2021)	Chr18:50504093-51004093	0.0001	0.0001	1e-05	1653	0.00335793	0.98973	1.87177e-05	0.00551555	0.00137764
Fatigue	Jansen et al. (2019)	Chr7:82144712-82644712	0.0001	0.0001	1e-05	1448	3.01256e-05	0.989439	2.78807e-07	0.00915572	0.00137482
Broad Depression (Howard et al. 2019)	Wightman et al. (2021)	Chr18:52957207-53457207	0.0001	0.0001	1e-05	745	6.85217e-07	0.99556	2.11437e-09	0.00307062	0.00136904
Broad Depression (Howard et al. 2019)	Wightman et al. (2021)	Chr18:52849012-53349012	0.0001	0.0001	1e-05	849	6.84836e-07	0.99504	2.47265e-09	0.00359129	0.00136831
Anhedonia	Wightman et al. (2021)	Chr18:50579023-51079023	0.0001	0.0001	1e-05	1506	0.000373901	0.993442	1.81593e-06	0.00482351	0.00135861
Fatigue	Jansen et al. (2019)	Chr8:73202488-73702488	0.0001	0.0001	1e-05	1342	0.00242332	0.985828	2.54865e-05	0.0103668	0.00135625
Broad Depression (Howard et al. 2019)	Jansen et al. (2019)	Chr9:119481359-119981359	0.0001	0.0001	1e-05	1580	0.00306921	0.988191	2.2871e-05	0.00736241	0.00135401
Broad Depression (Howard et al. 2019)	Jansen et al. (2019)	Chr18:52957207-53457207	0.0001	0.0001	1e-05	748	6.80433e-07	0.988608	6.91386e-09	0.0100439	0.00134704
Broad Depression (Howard et al. 2019)	Jansen et al. (2019)	Chr18:52849012-53349012	0.0001	0.0001	1e-05	849	6.7829e-07	0.985528	9.03662e-09	0.0131285	0.00134286
Broad Depression (Howard et al. 2019)	Jansen et al. (2019)	Chr12:52102301-52602301	0.0001	0.0001	1e-05	1230	0.0079372	0.979899	8.70193e-05	0.0107418	0.00133483
Broad Depression (Howard et al. 2019)	Jansen et al. (2019)	Chr5:103451071-103951071	0.0001	0.0001	1e-05	1465	2.03898e-08	0.992301	1.30806e-10	0.00636454	0.00133411
Broad Depression (Howard et al. 2019)	Wightman et al. (2021)	Chr1:73414022-73914022	0.0001	0.0001	1e-05	1393	8.48582e-07	0.97446	2.10859e-08	0.0242125	0.00132716
Anhedonia	Wightman et al. (2021)	Chr19:7621720-8121720	0.0001	0.0001	1e-05	1812	0.00584798	0.983634	5.43556e-05	0.00914133	0.00132231
Broad Depression (Howard et al. 2019)	Jansen et al. (2019)	Chr1:72515116-73015116	0.0001	0.0001	1e-05	993	1.58496e-12	0.992236	1.03064e-14	0.00645081	0.00131304
Clinical Depression (Wray et al. 2018)	Jansen et al. (2019)	Chr14:41847937-42347937	0.0001	0.0001	1e-05	1340	0.000258788	0.990112	2.17449e-06	0.00831818	0.00130934
Broad Depression (Howard et al. 2019)	Wightman et al. (2021)	Chr5:164237555-164737555	0.0001	0.0001	1e-05	1552	3.54423e-06	0.988971	3.48373e-08	0.00971956	0.0013062
Sleep Problems	Wightman et al. (2021)	Chr3:117572025-118072025	0.0001	0.0001	1e-05	1555	9.32028e-06	0.991297	6.94969e-08	0.00739033	0.00130291
Broad Depression (Howard et al. 2019)	Jansen et al. (2019)	Chr7:82204404-82704404	0.0001	0.0001	1e-05	1294	0.00375836	0.987559	2.80369e-05	0.00736578	0.00128911
Broad Depression (Howard et al. 2019)	Bellenguez et al. (2022)	Chr6:28240915-28740915	0.0001	0.0001	1e-05	598	3.36214e-14	0.145075	1.97837e-13	0.853654	0.00127145
Fatigue	Jansen et al. (2019)	Chr12:57081741-57581741	0.0001	0.0001	1e-05	1014	0.046718	0.942435	0.000453025	0.00913755	0.00125685
Broad Depression (Howard et al. 2019)	Wightman et al. (2021)	Chr18:50526391-51026391	0.0001	0.0001	1e-05	1525	0.000346803	0.99329	1.79256e-06	0.00513289	0.00122881
Broad Depression (Howard et al. 2019)	Jansen et al. (2019)	Chr2:207799581-208299581	0.0001	0.0001	1e-05	1330	0.00228454	0.990858	1.29561e-05	0.00561814	0.00122676
Broad Depression (Howard et al. 2019)	Wightman et al. (2021)	Chr3:49548864-50048864	0.0001	0.0001	1e-05	664	0.00249143	0.992022	1.06849e-05	0.00425323	0.00122288
Fatigue	Wightman et al. (2021)	Chr12:109624794-110124794	0.0001	0.0001	1e-05	1649	0.00059089	0.99061	4.51867e-06	0.0075742	0.00121998
Broad Depression (Howard et al. 2019)	Jansen et al. (2019)	Chr1:52024078-52524078	0.0001	0.0001	1e-05	761	4.11418e-05	0.9934	2.21183e-07	0.00533941	0.00121917
Broad Depression (Howard et al. 2019)	Jansen et al. (2019)	Chr14:41847937-42347937	0.0001	0.0001	1e-05	1301	1.75705e-06	0.991358	1.31656e-08	0.00742706	0.00121302
Fatigue	Jansen et al. (2019)	Chr8:19301329-19801329	0.0001	0.0001	1e-05	2046	0.0234556	0.957278	0.000432058	0.0176321	0.00120274
Fatigue	Wightman et al. (2021)	Chr7:82144712-82644712	0.0001	0.0001	1e-05	1370	3.07534e-05	0.992507	1.94143e-07	0.00626439	0.00119735
Broad Depression (Howard et al. 2019)	Jansen et al. (2019)	Chr1:175663828-176163828	0.0001	0.0001	1e-05	1229	0.00151335	0.990778	9.96552e-06	0.00652318	0.0011755
Broad Depression (Howard et al. 2019)	Wightman et al. (2021)	Chr5:103722357-104222357	0.0001	0.0001	1e-05	1501	3.07534e-09	0.994843	1.23431e-11	0.00399169	0.00116516
Broad Depression (Howard et al. 2019)	Jansen et al. (2019)	Chr1:176073426-176573426	0.0001	0.0001	1e-05	1075	0.00173962	0.99267	7.76092e-06	0.00442742	0.00115504
Broad Depression (Howard et al. 2019)	Wightman et al. (2021)	Chr11:61221678-61721678	0.0001	0.0001	1e-05	912	0.0448201	0.948322	0.000257818	0.00545387	0.00114617
Sleep Problems	Wightman et al. (2021)	Chr4:105967349-106467349	0.0001	0.0001	1e-05	1436	0.00688988	0.98537	4.58657e-05	0.00655843	0.00113579
Broad Depression (Howard et al. 2019)	Wightman et al. (2021)	Chr9:119481359-119981359	0.0001	0.0001	1e-05	1546	0.00307358	0.989586	1.92194e-05	0.00618684	0.00113458
Broad Depression (Howard et al. 2019)	Wightman et al. (2021)	Chr6:164867329-165367329	0.0001	0.0001	1e-05	1861	0.00346339	0.989622	2.02869e-05	0.00579564	0.00109907
Broad Depression (Howard et al. 2019)	Wightman et al. (2021)	Chr12:52102301-52602301	0.0001	0.0001	1e-05	1202	0.00795179	0.981694	7.4382e-05	0.00918179	0.00109801
Broad Depression (Howard et al. 2019)	Wightman et al. (2021)	Chr6:66750001-67250001	0.0001	0.0001	1e-05	2055	0.00505398	0.984835	4.60691e-05	0.00897609	0.00108886
Broad Depression (Howard et al. 2019)	Wightman et al. (2021)	Chr1:73827588-74327588	0.0001	0.0001	1e-05	1368	7.303e-05	0.994912	2.88443e-07	0.00392846	0.00108599
Broad Depression (Howard et al. 2019)	Bellenguez et al. (2022)	Chr6:28116151-28616151	0.0001	0.0001	1e-05	846	2.71296e-14	0.124133	1.91187e-13	0.874787	0.00108057
Clinical Depression (Wray et al. 2018)	Wightman et al. (2021)	Chr5:103533801-104033801	0.0001	0.0001	1e-05	1434	0.00116788	0.993148	5.41076e-06	0.00460017	0.00107869
Broad Depression (Howard et al. 2019)	Wightman et al. (2021)	Chr7:82204404-82704404	0.0001	0.0001	1e-05	1208	0.00376936	0.990448	1.7856e-05	0.00469082	0.00107429
Broad Depression (Howard et al. 2019)	Wightman et al. (2021)	Chr11:88498162-88998162	0.0001	0.0001	1e-05	1315	4.57786e-06	0.995488	1.58938e-08	0.00345515	0.00105266
Fatigue	Wightman et al. (2021)	Chr8:19301329-19801329	0.0001	0.0001	1e-05	2017	0.0241715	0.967844	0.000169208	0.00677417	0.00104151
Fatigue	Wightman et al. (2021)	Chr12:57081741-57581741	0.0001	0.0001	1e-05	998	0.0466245	0.943405	0.00042163	0.00853029	0.00101902
Broad Depression (Howard et al. 2019)	Wightman et al. (2021)	Chr3:117557220-118057220	0.0001	0.0001	1e-05	1496	0.000405098	0.991573	2.86169e-06	0.00700365	0.00101498
Broad Depression (Howard et al. 2019)	Wightman et al. (2021)	Chr3:117265519-117765519	0.0001	0.0001	1e-05	1396	0.00024904	0.995263	8.70572e-07	0.00347814	0.00100867
Broad Depression (Howard et al. 2019)	Wightman et al. (2021)	Chr9:16766503-17266503	0.0001	0.0001	1e-05	1777	0.00233123	0.990455	1.45955e-05	0.00620011	0.000999148
Broad Depression (Howard et al. 2019)	Wightman et al. (2021)	Chr3:61005413-61505413	0.0001	0.0001	1e-05	1637	0.0024929	0.989235	1.82963e-05	0.00725934	0.000994284
Broad Depression (Howard et al. 2019)	Wightman et al. (2021)	Chr20:44442598-44942598	0.0001	0.0001	1e-05	1234	0.000183074	0.992744	1.12202e-06	0.00608334	0.000988592
Broad Depression (Howard et al. 2019)	Wightman et al. (2021)	Chr5:103451071-103951071	0.0001	0.0001	1e-05	1456	2.04273e-08	0.994126	1.00639e-10	0.00489676	0.000977263
Broad Depression (Howard et al. 2019)	Wightman et al. (2021)	Chr13:53610655-54110655	0.0001	0.0001	1e-05	1336	0.00784905	0.987084	3.23713e-05	0.00406999	0.000965014
Broad Depression (Howard et al. 2019)	Wightman et al. (2021)	Chr11:88222482-88722482	0.0001	0.0001	1e-05	1528	1.30477e-05	0.995421	4.72355e-08	0.00360266	0.000963155
Broad Depression (Howard et al. 2019)	Wightman et al. (2021)	Chr2:207799581-208299581	0.0001	0.0001	1e-05	1313	0.00228086	0.989257	1.72873e-05	0.00749691	0.000947663
Fatigue	Wightman et al. (2021)	Chr8:73202488-73702488	0.0001	0.0001	1e-05	1329	0.00253542	0.992494	1.03112e-05	0.00403542	0.000924986
Clinical Depression (Wray et al. 2018)	Wightman et al. (2021)	Chr14:41847937-42347937	0.0001	0.0001	1e-05	1128	0.000260658	0.995375	9.02787e-07	0.00344656	0.00091663
Broad Depression (Howard et al. 2019)	Wightman et al. (2021)	Chr1:73116368-73616368	0.0001	0.0001	1e-05	1155	1.2778e-06	0.97579	3.05055e-08	0.0232945	0.000914506
Broad Depression (Howard et al. 2019)	Wightman et al. (2021)	Chr5:87295318-87795318	0.0001	0.0001	1e-05	838	0.0121656	0.983575	4.09714e-05	0.00331159	0.000907002
Broad Depression (Howard et al. 2019)	Wightman et al. (2021)	Chr14:41847937-42347937	0.0001	0.0001	1e-05	1092	1.76482e-06	0.995739	5.96024e-09	0.00336197	0.000896864
Broad Depression (Howard et al. 2019)	Wightman et al. (2021)	Chr11:113033459-113533459	0.0001	0.0001	1e-05	1207	6.82183e-05	0.989153	6.81839e-07	0.00988564	0.000892905
Broad Depression (Howard et al. 2019)	Wightman et al. (2021)	Chr11:113115084-113615084	0.0001	0.0001	1e-05	1308	6.8184e-05	0.988655	7.16189e-07	0.0103837	0.000892462
Broad Depression (Howard et al. 2019)	Bellenguez et al. (2022)	Chr6:27525674-28025674	0.0001	0.0001	1e-05	901	5.41837e-13	0.114947	4.16779e-12	0.884167	0.000885715
Broad Depression (Howard et al. 2019)	Wightman et al. (2021)	Chr1:52024078-52524078	0.0001	0.0001	1e-05	799	4.12208e-05	0.995307	1.58772e-07	0.00383286	0.000819148
Broad Depression (Howard et al. 2019)	Bellenguez et al. (2022)	Chr6:27810239-28310239	0.0001	0.0001	1e-05	1036	6.70296e-14	0.0956446	6.33266e-13	0.903608	0.000747793
Fatigue	Wightman et al. (2021)	Chr6:32305944-32805944	0.0001	0.0001	1e-05	2378	5.90937e-08	2.34574e-06	0.0245686	0.975257	0.000171999
Fatigue	Kunkle et al. (2019)	Chr6:32305944-32805944	0.0001	0.0001	1e-05	2333	3.25783e-05	0.00132886	0.0238929	0.974585	0.000160761
Fatigue	Wightman et al. (no UKB) (2021)	Chr6:32305944-32805944	0.0001	0.0001	1e-05	2384	3.19529e-09	1.26913e-07	0.0245571	0.975377	6.55945e-05

### Sheet: ST15 – susie.abf tmem106b
Supplementary Table 15: Follow-up SuSIE colocalisation results for the other depression phenotypes. Significant posterior probability (PP) for each hypothesis indicated by PP ≥ 0.8. p1, p2, p12 indicate susie.abf prior.
Depression Phenotype	Alzheimer's GWAS	region	p1	p2	p12	nsnps	hit1	hit2	PP.H0.abf	PP.H1.abf	PP.H2.abf	PP.H3.abf	PP.H4.abf
Fatigue	Bellenguez et al. (2022)	Chr7:12000920-12532993	0.0001	0.0001	5e-06	2794	rs12699338	rs5011432	1.59798e-05	0.00103964	0.00249691	0.160777	0.835671
Fatigue	Wightman et al. (2021)	Chr7:12000920-12532993	0.0001	0.0001	5e-06	2803	rs12699338	rs6460906	4.7977e-06	0.000321511	0.00233623	0.154874	0.842463
Fatigue	Wightman et al. (no UKB) (2021)	Chr7:12000920-12532993	0.0001	0.0001	5e-06	2837	rs12699338	rs7785189	5.44112e-05	0.00360275	0.00254119	0.166607	0.827195

### Sheet: ST16 – coloc.abf tmem106b
Supplementary Table 16: coloc.abf results for tests conducted between all other depression items in regions +/-250kb the TMEM106B region (chr7:12000920-12532993)
TraitID_1	TraitID_2	region	p1	p2	p12	nsnps	PP.H0.abf	PP.H1.abf	PP.H2.abf	PP.H3.abf	PP.H4.abf
Fatigue	AD_PGC2	Chr7:12000920-12532993	0.0001	0.0001	1e-05	2803	2.29582e-05	0.000675163	0.00288136	0.0838236	0.912597
Fatigue	AD_Bellenguez	Chr7:12000920-12532993	0.0001	0.0001	1e-05	2794	3.71601e-05	0.00109459	0.00301176	0.0878067	0.90805
Fatigue	AD_Wightman	Chr7:12000920-12532993	0.0001	0.0001	1e-05	2837	0.000188655	0.00563908	0.00311739	0.0922828	0.898772
Fatigue	AD_Jansen	Chr7:12000920-12532993	0.0001	0.0001	1e-05	2818	0.00749617	0.225844	0.00363703	0.108922	0.654102
PHQ9_Psychomotor	AD_Bellenguez	Chr7:12000920-12532993	0.0001	0.0001	1e-05	2794	0.00388369	0.000892139	0.314766	0.0716976	0.608761
PHQ9_Psychomotor	AD_PGC2	Chr7:12000920-12532993	0.0001	0.0001	1e-05	2803	0.00254987	0.000587238	0.320021	0.0730975	0.603745
PHQ9_Psychomotor	AD_Wightman	Chr7:12000920-12532993	0.0001	0.0001	1e-05	2837	0.0184112	0.00428226	0.304231	0.0701582	0.602917
PHQ9_Concentration	AD_PGC2	Chr7:12000920-12532993	0.0001	0.0001	1e-05	2803	0.00241013	0.00099835	0.302483	0.124728	0.56938
PHQ9_Sleep_Problems	AD_Bellenguez	Chr7:12000920-12532993	0.0001	0.0001	1e-05	2794	0.00423108	0.00104695	0.342922	0.0842857	0.567514
PHQ9_Concentration	AD_Bellenguez	Chr7:12000920-12532993	0.0001	0.0001	1e-05	2794	0.00378764	0.00155145	0.306981	0.12518	0.5625
PHQ9_Sleep_Problems	AD_PGC2	Chr7:12000920-12532993	0.0001	0.0001	1e-05	2803	0.00278285	0.000692301	0.349261	0.0863262	0.560937
PHQ9_Concentration	AD_Wightman	Chr7:12000920-12532993	0.0001	0.0001	1e-05	2837	0.0178029	0.00743213	0.29418	0.122252	0.558333
PHQ9_Sleep_Problems	AD_Wightman	Chr7:12000920-12532993	0.0001	0.0001	1e-05	2837	0.0204096	0.00514279	0.337254	0.084428	0.552765
PHQ9_Inadequacy	AD_PGC2	Chr7:12000920-12532993	0.0001	0.0001	1e-05	2803	0.00365421	0.00047432	0.45862	0.0590512	0.4782
PHQ9_Inadequacy	AD_Bellenguez	Chr7:12000920-12532993	0.0001	0.0001	1e-05	2794	0.00576595	0.000749643	0.46732	0.0602914	0.465873
PHQ9_Inadequacy	AD_Wightman	Chr7:12000920-12532993	0.0001	0.0001	1e-05	2837	0.0277049	0.00368649	0.457803	0.0604661	0.450339
Anhedonia	AD_Bellenguez	Chr7:12000920-12532993	0.0001	0.0001	1e-05	2794	0.00563565	0.00208452	0.45676	0.16858	0.36694
Anhedonia	AD_PGC2	Chr7:12000920-12532993	0.0001	0.0001	1e-05	2803	0.00363894	0.00138357	0.456704	0.173279	0.364994
Anhedonia	AD_Wightman	Chr7:12000920-12532993	0.0001	0.0001	1e-05	2837	0.0265797	0.010211	0.439209	0.168374	0.355626
PHQ9_Psychomotor	AD_Jansen	Chr7:12000920-12532993	0.0001	0.0001	1e-05	2818	0.416606	0.0967611	0.202131	0.0467092	0.237793
PHQ9_Sleep_Problems	AD_Jansen	Chr7:12000920-12532993	0.0001	0.0001	1e-05	2818	0.423527	0.106308	0.205489	0.0513656	0.213311
PHQ9_Concentration	AD_Jansen	Chr7:12000920-12532993	0.0001	0.0001	1e-05	2818	0.374713	0.156361	0.181805	0.0756523	0.211469
PHQ9_Suicidal_Thoughts	AD_Bellenguez	Chr7:12000920-12532993	0.0001	0.0001	1e-05	2794	0.00980224	0.000370485	0.794454	0.0298616	0.165511
PHQ9_Suicidal_Thoughts	AD_PGC2	Chr7:12000920-12532993	0.0001	0.0001	1e-05	2803	0.00642258	0.000243879	0.806064	0.0304511	0.156818
PHQ9_Suicidal_Thoughts	AD_Wightman	Chr7:12000920-12532993	0.0001	0.0001	1e-05	2837	0.0463568	0.00178104	0.766011	0.0292738	0.156577
PHQ9_Inadequacy	AD_Jansen	Chr7:12000920-12532993	0.0001	0.0001	1e-05	2818	0.505532	0.0680724	0.245276	0.0328794	0.14824
Anhedonia	AD_Jansen	Chr7:12000920-12532993	0.0001	0.0001	1e-05	2818	0.435196	0.166145	0.211151	0.0805041	0.107004
Clinical Depression (Wray et al. 2018)	AD_Bellenguez	Chr7:12000920-12532993	0.0001	0.0001	1e-05	2741	0.00984731	0.001372	0.79793	0.111094	0.0797573
Clinical Depression (Wray et al. 2018)	AD_PGC2	Chr7:12000920-12532993	0.0001	0.0001	1e-05	2754	0.00640029	0.00089582	0.803264	0.112352	0.0770877
Clinical Depression (Wray et al. 2018)	AD_Wightman	Chr7:12000920-12532993	0.0001	0.0001	1e-05	2800	0.0463305	0.00656241	0.765512	0.108356	0.0732388
PHQ9_Suicidal_Thoughts	AD_Jansen	Chr7:12000920-12532993	0.0001	0.0001	1e-05	2818	0.622833	0.0239939	0.302189	0.0116021	0.0393817
Clinical Depression (Wray et al. 2018)	AD_Jansen	Chr7:12000920-12532993	0.0001	0.0001	1e-05	2751	0.579353	0.0809335	0.280223	0.0391257	0.0203643

### Sheet: ST17 – CAUSE MR Results
Supplementary Table 17: CAUSE MR results, where gamma is the effect size of the exposure on the outcome, eta is the effect size of correlated pleiotropy, and q is the proportion of variants with correlated pleiotropy. Delta ELPD is the difference between the fit of the causal model vs the sharing model, used to derive a z-score and p-value for the causal model. 95%CI refers to credible intervals.
Exposure	Outcome	nSNPs	γ (95% CI)	η (95% CI)	q (95% CI)	Δ ELPD (SE)	Z	p-value
Anhedonia	Bellenguez et al. (2022)	1616	0.162(-0.278–0.597)	0.009(-6.121–6.276)	0.032(0.001–0.246)	0.495(0.602)	0.822	0.795
Anhedonia	Jansen et al. (2019)	1628	0.034(-0.067–0.138)	-0.032(-3.044–2.355)	0.026(0.001–0.235)	0.717(0.568)	1.263	0.897
Anhedonia	Kunkle et al. (2019)	1552	0.268(-0.361–0.848)	-0.178(-10.486–8.603)	0.033(0.001–0.25)	0.485(0.74)	0.656	0.744
Anhedonia	Marioni et al. (2018)	1539	0.247(-0.349–0.869)	0.072(-10.271–9.992)	0.035(0.001–0.249)	0.587(0.757)	0.776	0.781
Anhedonia	Wightman et al. (no UKB) (2021)	1642	0.149(-0.309–0.602)	-0.378(-12.795–9.987)	0.027(0.001–0.24)	0.689(0.499)	1.381	0.916
Anhedonia	Wightman et al. (2021)	1602	0(-0.08–0.082)	-0.022(-1.66–1.381)	0.027(0.001–0.24)	0.847(0.049)	17.177	1
Appetite Changes	Bellenguez et al. (2022)	1634	0.055(-0.377–0.474)	0.004(-5.243–5.382)	0.034(0.001–0.249)	0.8(0.217)	3.68	1
Appetite Changes	Jansen et al. (2019)	1630	0.079(-0.028–0.179)	-0.022(-2.556–2.686)	0.024(0.001–0.231)	-0.27(1.261)	-0.214	0.415
Appetite Changes	Kunkle et al. (2019)	1573	0.045(-0.56–0.659)	0.178(-8.994–10.97)	0.034(0.001–0.251)	0.991(0.16)	6.192	1
Appetite Changes	Marioni et al. (2018)	1552	0.348(-0.23–0.958)	-0.418(-10.36–7.126)	0.036(0.001–0.252)	0.141(1.066)	0.132	0.553
Appetite Changes	Wightman et al. (no UKB) (2021)	1658	-0.079(-0.599–0.401)	-0.005(-9.772–9.197)	0.027(0.001–0.239)	0.797(0.208)	3.824	1
Appetite Changes	Wightman et al. (2021)	1614	0.009(-0.07–0.089)	0.005(-1.636–2.146)	0.025(0.001–0.237)	0.992(0.18)	5.521	1
Bellenguez et al. (2022)	Anhedonia	1959	0.002(-0.003–0.006)	0(-0.09–0.089)	0.029(0.001–0.242)	0.733(0.525)	1.396	0.919
Bellenguez et al. (2022)	Appetite_Changes	1959	-0.001(-0.006–0.004)	-0.001(-0.088–0.082)	0.029(0.001–0.241)	0.719(0.252)	2.851	0.998
Bellenguez et al. (2022)	Concentration	1959	-0.001(-0.006–0.004)	-0.001(-0.085–0.071)	0.031(0.001–0.245)	0.847(0.291)	2.912	0.998
Bellenguez et al. (2022)	Depressed_Mood	1959	0.001(-0.004–0.006)	-0.002(-0.093–0.078)	0.028(0.001–0.239)	0.847(0.202)	4.197	1
Bellenguez et al. (2022)	Fatigue	1959	-0.002(-0.008–0.004)	0(-0.086–0.08)	0.035(0.001–0.256)	0.715(0.665)	1.076	0.859
Bellenguez et al. (2022)	Feelings of Inadequacy	1959	-0.002(-0.007–0.003)	-0.002(-0.087–0.077)	0.029(0.001–0.244)	0.592(0.551)	1.074	0.859
Bellenguez et al. (2022)	PHQ-9_Sum_Score	1959	-0.001(-0.007–0.005)	-0.002(-0.119–0.078)	0.029(0.001–0.243)	0.7(0.328)	2.133	0.984
Bellenguez et al. (2022)	Psychomotor Changes	1959	-0.002(-0.006–0.003)	-0.002(-0.08–0.066)	0.033(0.001–0.247)	0.679(0.554)	1.225	0.89
Bellenguez et al. (2022)	Sleep_Problems	1959	-0.001(-0.006–0.004)	-0.001(-0.077–0.081)	0.031(0.001–0.246)	0.788(0.383)	2.056	0.98
Bellenguez et al. (2022)	Suicidal_Thoughts	1959	0(-0.005–0.006)	0.006(-0.09–0.081)	0.038(0.001–0.253)	0.97(0.169)	5.741	1
Bellenguez et al. (2022)	Broad Depression (Howard et al. (2019)	1863	0.002(-0.018–0.022)	0.016(-0.277–0.354)	0.036(0.001–0.239)	0.921(0.285)	3.23	0.999
Bellenguez et al. (2022)	Clinical Depression (Wray et al. (2019)	1782	-0.012(-0.056–0.037)	0.011(-0.536–0.595)	0.05(0.002–0.281)	0.631(0.604)	1.044	0.852
Concentration	Bellenguez et al. (2022)	1528	-0.07(-0.594–0.458)	-0.061(-6.937–7.176)	0.035(0.001–0.252)	0.799(0.239)	3.339	1
Concentration	Jansen et al. (2019)	1547	-0.023(-0.187–0.146)	-0.195(-4.505–3.142)	0.03(0.001–0.237)	0.83(0.223)	3.719	1
Concentration	Kunkle et al. (2019)	1474	-0.386(-1.352–0.543)	-0.412(-20.952–16.602)	0.032(0.001–0.243)	0.476(0.696)	0.685	0.753
Concentration	Marioni et al. (2018)	1459	-0.139(-1.009–0.731)	0.307(-9.644–11.71)	0.043(0.002–0.262)	0.792(0.313)	2.528	0.994
Concentration	Wightman et al. (no UKB) (2021)	1551	-0.384(-0.977–0.192)	-0.048(-14.524–12.216)	0.026(0.001–0.237)	0.028(1.064)	0.026	0.51
Concentration	Wightman et al. (2021)	1505	-0.049(-0.166–0.062)	-0.019(-3.086–2.715)	0.026(0.001–0.239)	0.428(0.755)	0.568	0.715
Depressed Mood	Bellenguez et al. (2022)	1592	-0.126(-0.517–0.287)	0.054(-5.389–6.587)	0.031(0.001–0.246)	0.69(0.497)	1.389	0.918
Depressed Mood	Jansen et al. (2019)	1600	0.068(-0.066–0.198)	-0.034(-6.025–3.694)	0.024(0.001–0.24)	0.337(0.913)	0.369	0.644
Depressed Mood	Kunkle et al. (2019)	1535	0.107(-0.649–0.838)	-0.045(-14.548–11.767)	0.032(0.001–0.246)	0.864(0.303)	2.848	0.998
Depressed Mood	Marioni et al. (2018)	1521	-0.154(-0.937–0.609)	2.355(-8.154–15.758)	0.039(0.001–0.249)	0.74(0.373)	1.986	0.976
Depressed Mood	Wightman et al. (no UKB) (2021)	1620	-0.033(-0.535–0.471)	-0.149(-11.576–10.451)	0.028(0.001–0.241)	0.876(0.15)	5.849	1
Depressed Mood	Wightman et al. (2021)	1573	-0.015(-0.096–0.071)	-0.014(-1.887–1.504)	0.028(0.001–0.234)	0.839(0.361)	2.325	0.99
Fatigue	Bellenguez et al. (2022)	1784	-0.132(-0.406–0.156)	0.052(-4.019–5.103)	0.033(0.001–0.248)	0.463(0.789)	0.586	0.721
Fatigue	Jansen et al. (2019)	1794	0.063(-0.026–0.142)	0.092(-1.45–1.993)	0.031(0.001–0.234)	-0.363(1.188)	-0.306	0.38
Fatigue	Kunkle et al. (2019)	1728	0.066(-0.398–0.535)	0.368(-8.572–10.742)	0.031(0.001–0.242)	0.865(0.331)	2.614	0.996
Fatigue	Marioni et al. (2018)	1723	0.114(-0.451–0.664)	0.807(-5.934–9.217)	0.045(0.001–0.268)	0.722(0.394)	1.833	0.967
Fatigue	Wightman et al. (no UKB) (2021)	1806	0.015(-0.318–0.339)	0.175(-6.077–6.44)	0.031(0.001–0.242)	0.815(0.158)	5.153	1
Fatigue	Wightman et al. (2021)	1765	0.033(-0.024–0.087)	0.008(-1.626–1.686)	0.025(0.001–0.235)	0.29(0.957)	0.304	0.619
Broad Depression (Howard et al. (2019)	Bellenguez et al. (2022)	2358	0.002(-0.063–0.066)	0.05(-0.921–1.022)	0.039(0.001–0.254)	1.019(0.145)	7.024	1
Broad Depression (Howard et al. (2019)	Jansen et al. (2019)	2319	0.019(0.004–0.035)	0.004(-0.313–0.324)	0.029(0.001–0.241)	-1.82(1.594)	-1.142	0.127
Broad Depression (Howard et al. (2019)	Kunkle et al. (2019)	2309	-0.02(-0.131–0.089)	-0.031(-1.537–1.485)	0.041(0.001–0.261)	0.839(0.379)	2.213	0.987
Broad Depression (Howard et al. (2019)	Marioni et al. (2018)	2273	0.093(-0.008–0.186)	0.198(-1.373–2.11)	0.035(0.001–0.243)	-1.013(1.282)	-0.79	0.215
Broad Depression (Howard et al. (2019)	Wightman et al. (no UKB) (2021)	2382	-0.023(-0.098–0.052)	0.004(-1.159–1.146)	0.036(0.001–0.253)	0.615(0.559)	1.099	0.864
Broad Depression (Howard et al. (2019)	Wightman et al. (2021)	2321	0.007(-0.005–0.019)	0.008(-0.179–0.319)	0.031(0.001–0.245)	-0.128(1.096)	-0.117	0.453
Feelings of Inadequacy	Bellenguez et al. (2022)	1549	-0.25(-0.75–0.265)	0.035(-6.181–6.561)	0.035(0.001–0.25)	0.248(0.785)	0.316	0.624
Feelings of Inadequacy	Jansen et al. (2019)	1559	0.058(-0.053–0.173)	-0.043(-2.721–2.105)	0.03(0.001–0.241)	0.361(0.955)	0.378	0.647
Feelings of Inadequacy	Kunkle et al. (2019)	1493	-0.155(-0.888–0.583)	0.237(-13.09–17.97)	0.028(0.001–0.242)	0.808(0.384)	2.103	0.982
Feelings of Inadequacy	Marioni et al. (2018)	1489	0.127(-0.635–0.946)	-2.501(-11.584–7.357)	0.047(0.002–0.256)	0.73(0.304)	2.4	0.992
Feelings of Inadequacy	Wightman et al. (no UKB) (2021)	1576	-0.135(-0.703–0.434)	0.098(-8.604–10.194)	0.029(0.001–0.243)	0.672(0.332)	2.026	0.979
Feelings of Inadequacy	Wightman et al. (2021)	1532	0.01(-0.093–0.107)	0.03(-2.529–2.686)	0.025(0.001–0.239)	0.972(0.189)	5.145	1
Jansen et al. (2019)	Anhedonia	1741	-0.015(-0.044–0.015)	-0.005(-0.432–0.46)	0.033(0.001–0.246)	0.316(0.803)	0.393	0.653
Jansen et al. (2019)	Depressed_Mood	1741	-0.01(-0.039–0.021)	-0.033(-0.57–0.477)	0.032(0.001–0.233)	0.583(0.562)	1.037	0.85
Jansen et al. (2019)	Fatigue	1741	-0.027(-0.062–0.007)	-0.003(-0.528–0.593)	0.033(0.001–0.245)	-0.482(1.265)	-0.381	0.352
Jansen et al. (2019)	Feelings of Inadequacy	1741	-0.025(-0.06–0.008)	0.03(-0.385–0.449)	0.041(0.001–0.256)	-0.172(1.324)	-0.13	0.448
Jansen et al. (2019)	PHQ-9_Sum_Score	1741	-0.023(-0.059–0.013)	-0.01(-0.671–0.567)	0.033(0.001–0.249)	-0.006(1.172)	-0.005	0.498
Jansen et al. (2019)	Psychomotor Changes	1741	-0.014(-0.045–0.016)	-0.036(-0.422–0.301)	0.039(0.001–0.257)	0.377(0.782)	0.482	0.685
Jansen et al. (2019)	Sleep_Problems	1741	-0.013(-0.047–0.023)	-0.004(-0.517–0.526)	0.033(0.001–0.24)	0.548(0.625)	0.877	0.81
Jansen et al. (2019)	Suicidal_Thoughts	1741	-0.013(-0.044–0.017)	-0.005(-0.365–0.358)	0.037(0.001–0.25)	0.482(0.745)	0.648	0.741
Jansen et al. (2019)	Appetite_Changes	1758	-0.009(-0.021–0.003)	-0.016(-0.646–0.492)	0.019(0.001–0.203)	-0.538(0.997)	-0.54	0.295
Jansen et al. (2019)	Concentration	1758	0.008(-0.005–0.02)	-0.035(-0.451–0.37)	0.03(0.001–0.222)	0.242(1.052)	0.23	0.591
Jansen et al. (2019)	Broad Depression (Howard et al. (2019)	1551	0.041(-0.064–0.149)	0.173(-1.288–1.879)	0.037(0.001–0.248)	0.686(0.783)	0.877	0.81
Jansen et al. (2019)	Clinical Depression (Wray et al. (2019)	1530	0.054(-0.201–0.326)	-0.071(-2.174–2.557)	0.058(0.002–0.294)	0.75(0.51)	1.471	0.929
Kunkle et al. (2019)	Anhedonia	1452	-0.001(-0.007–0.005)	0.001(-0.069–0.072)	0.039(0.001–0.257)	0.788(0.292)	2.701	0.997
Kunkle et al. (2019)	Appetite_Changes	1452	-0.004(-0.01–0.003)	0.002(-0.077–0.077)	0.04(0.001–0.257)	0.162(1.006)	0.162	0.564
Kunkle et al. (2019)	Concentration	1452	0(-0.01–0.009)	0.015(-0.082–0.067)	0.068(0.003–0.293)	0.714(0.358)	1.996	0.977
Kunkle et al. (2019)	Depressed_Mood	1452	-0.003(-0.009–0.003)	0.001(-0.074–0.078)	0.036(0.001–0.247)	0.426(0.673)	0.633	0.737
Kunkle et al. (2019)	Fatigue	1452	-0.001(-0.008–0.005)	0(-0.077–0.079)	0.038(0.001–0.258)	0.844(0.415)	2.034	0.979
Kunkle et al. (2019)	Feelings of Inadequacy	1452	-0.004(-0.011–0.002)	-0.001(-0.092–0.079)	0.038(0.001–0.251)	-0.005(1.171)	-0.004	0.498
Kunkle et al. (2019)	PHQ-9_Sum_Score	1452	-0.002(-0.01–0.005)	0.001(-0.085–0.086)	0.039(0.001–0.258)	0.629(0.619)	1.015	0.845
Kunkle et al. (2019)	Psychomotor Changes	1452	0.002(-0.004–0.008)	-0.001(-0.058–0.066)	0.043(0.002–0.262)	0.598(0.708)	0.845	0.801
Kunkle et al. (2019)	Sleep_Problems	1452	-0.002(-0.01–0.005)	-0.002(-0.074–0.072)	0.04(0.001–0.258)	0.719(0.534)	1.345	0.911
Kunkle et al. (2019)	Suicidal_Thoughts	1452	-0.001(-0.008–0.006)	0(-0.063–0.065)	0.039(0.001–0.255)	0.762(0.256)	2.971	0.999
Kunkle et al. (2019)	Broad Depression (Howard et al. (2019)	1386	0.005(-0.019–0.028)	0.001(-0.216–0.188)	0.049(0.002–0.269)	0.777(0.436)	1.78	0.962
Kunkle et al. (2019)	Clinical Depression (Wray et al. (2019)	1311	-0.01(-0.051–0.031)	0.013(-0.326–0.425)	0.043(0.002–0.265)	0.783(0.427)	1.834	0.967
Marioni et al. (2018)	Anhedonia	1295	0.001(-0.01–0.012)	-0.011(-0.102–0.073)	0.055(0.002–0.287)	0.973(0.206)	4.712	1
Marioni et al. (2018)	Appetite_Changes	1295	0(-0.012–0.011)	-0.004(-0.09–0.079)	0.05(0.002–0.275)	0.95(0.173)	5.493	1
Marioni et al. (2018)	Concentration	1295	-0.002(-0.014–0.01)	0(-0.086–0.089)	0.053(0.002–0.29)	0.876(0.346)	2.533	0.994
Marioni et al. (2018)	Depressed_Mood	1295	-0.003(-0.014–0.009)	-0.002(-0.079–0.086)	0.058(0.002–0.297)	0.82(0.671)	1.222	0.889
Marioni et al. (2018)	Fatigue	1295	-0.008(-0.018–0.003)	-0.011(-0.095–0.142)	0.05(0.002–0.276)	0.004(1.27)	0.003	0.501
Marioni et al. (2018)	Feelings of Inadequacy	1295	-0.004(-0.014–0.005)	0.001(-0.07–0.076)	0.048(0.002–0.27)	0.526(0.85)	0.619	0.732
Marioni et al. (2018)	PHQ-9_Sum_Score	1295	-0.004(-0.015–0.008)	-0.004(-0.097–0.105)	0.048(0.002–0.281)	0.673(0.708)	0.951	0.829
Marioni et al. (2018)	Psychomotor Changes	1295	-0.004(-0.013–0.005)	-0.001(-0.071–0.069)	0.048(0.002–0.268)	0.4(0.732)	0.546	0.708
Marioni et al. (2018)	Sleep_Problems	1295	0(-0.011–0.01)	0(-0.088–0.104)	0.04(0.002–0.259)	0.847(0.128)	6.62	1
Marioni et al. (2018)	Suicidal_Thoughts	1295	0(-0.009–0.01)	-0.001(-0.073–0.072)	0.046(0.002–0.266)	0.936(0.117)	8.002	1
Marioni et al. (2018)	Broad Depression (Howard et al. (2019)	1215	-0.014(-0.042–0.014)	0.063(-0.226–0.401)	0.047(0.002–0.241)	0.292(0.833)	0.351	0.637
Marioni et al. (2018)	Clinical Depression (Wray et al. (2019)	1146	-0.022(-0.082–0.043)	0.057(-0.529–0.625)	0.055(0.002–0.287)	0.555(0.748)	0.741	0.771
PHQ-9 Sum Score	Bellenguez et al. (2022)	1831	0.021(-0.237–0.31)	-0.132(-4.329–4.031)	0.035(0.001–0.252)	0.783(0.2)	3.908	1
PHQ-9 Sum Score	Jansen et al. (2019)	1845	0.032(-0.046–0.116)	0.03(-1.915–2.469)	0.027(0.001–0.242)	0.601(0.667)	0.902	0.816
PHQ-9 Sum Score	Kunkle et al. (2019)	1780	0.006(-0.497–0.479)	0.161(-13.153–17.735)	0.028(0.001–0.235)	1.001(0.136)	7.345	1
PHQ-9 Sum Score	Marioni et al. (2018)	1754	-0.004(-0.436–0.459)	-0.397(-7.159–6.088)	0.036(0.001–0.252)	0.916(0.106)	8.609	1
PHQ-9 Sum Score	Wightman et al. (no UKB) (2021)	1860	-0.071(-0.417–0.251)	-0.545(-8.983–6.891)	0.032(0.001–0.238)	0.865(0.383)	2.256	0.988
PHQ-9 Sum Score	Wightman et al. (2021)	1818	-0.008(-0.066–0.05)	-0.02(-1.486–1.095)	0.027(0.001–0.226)	0.902(0.351)	2.571	0.995
Psychomotor Changes	Bellenguez et al. (2022)	1436	-0.316(-1.594–0.961)	-0.073(-9.742–9.318)	0.046(0.002–0.267)	0.736(0.41)	1.796	0.964
Psychomotor Changes	Jansen et al. (2019)	1432	-0.148(-0.484–0.186)	0.309(-4.49–6.458)	0.033(0.001–0.243)	0.374(0.732)	0.511	0.695
Psychomotor Changes	Kunkle et al. (2019)	1373	0.866(-1.179–2.89)	1.495(-18.023–26.095)	0.042(0.002–0.26)	0.402(0.711)	0.565	0.714
Psychomotor Changes	Marioni et al. (2018)	1350	-1.623(-3.934–0.845)	-1.423(-22.519–26.33)	0.049(0.002–0.273)	-0.085(1.141)	-0.074	0.47
Psychomotor Changes	Wightman et al. (no UKB) (2021)	1450	0.346(-1.125–1.816)	-0.096(-23.47–20.999)	0.034(0.001–0.251)	0.799(0.424)	1.884	0.97
Psychomotor Changes	Wightman et al. (2021)	1405	-0.088(-0.325–0.149)	-0.073(-3.706–3.955)	0.033(0.001–0.247)	0.574(0.621)	0.926	0.823
Sleep Problems	Bellenguez et al. (2022)	1663	-0.071(-0.411–0.278)	0.012(-5.408–4.926)	0.036(0.001–0.255)	0.803(0.425)	1.89	0.971
Sleep Problems	Jansen et al. (2019)	1677	0.061(-0.038–0.16)	-0.332(-5.328–2.664)	0.022(0.001–0.242)	0.223(1.194)	0.187	0.574
Sleep Problems	Kunkle et al. (2019)	1626	0.065(-0.573–0.687)	-0.847(-17.138–17.155)	0.029(0.001–0.239)	0.95(0.227)	4.184	1
Sleep Problems	Marioni et al. (2018)	1602	0.031(-0.549–0.616)	-1.148(-12.498–7.852)	0.038(0.001–0.26)	1.083(0.109)	9.947	1
Sleep Problems	Wightman et al. (no UKB) (2021)	1682	-0.059(-0.438–0.314)	-0.133(-10.518–9.545)	0.025(0.001–0.234)	0.798(0.241)	3.306	1
Sleep Problems	Wightman et al. (2021)	1654	0.004(-0.062–0.066)	-0.019(-2.066–2.297)	0.022(0.001–0.227)	0.986(0.082)	11.995	1
Suicidal Thoughts	Bellenguez et al. (2022)	1296	0.344(-1.466–2.159)	-0.096(-14.061–14.725)	0.05(0.002–0.28)	0.786(0.347)	2.266	0.988
Suicidal Thoughts	Jansen et al. (2019)	1309	-0.02(-0.46–0.418)	-0.054(-6.673–5.868)	0.033(0.001–0.246)	0.885(0.047)	19.017	1
Suicidal Thoughts	Kunkle et al. (2019)	1246	-0.344(-3.311–2.699)	0.201(-21.287–22.584)	0.05(0.002–0.274)	0.761(0.223)	3.419	1
Suicidal Thoughts	Marioni et al. (2018)	1242	1.25(-1.326–3.821)	-0.171(-17.254–16.565)	0.053(0.002–0.279)	0.41(0.802)	0.511	0.695
Suicidal Thoughts	Wightman et al. (no UKB) (2021)	1311	0.432(-1.641–2.506)	-0.539(-23.815–23.803)	0.037(0.001–0.255)	0.748(0.362)	2.066	0.981
Suicidal Thoughts	Wightman et al. (2021)	1288	0.057(-0.321–0.429)	-0.054(-2.967–2.836)	0.048(0.002–0.273)	0.84(0.317)	2.653	0.996
Wightman et al. (2021)	Anhedonia	1712	-0.01(-0.04–0.021)	-0.001(-0.432–0.415)	0.031(0.001–0.244)	0.622(0.51)	1.22	0.889
Wightman et al. (2021)	Appetite_Changes	1712	-0.024(-0.056–0.008)	0.004(-0.457–0.464)	0.031(0.001–0.242)	-0.31(1.038)	-0.299	0.383
Wightman et al. (2021)	Concentration	1712	-0.011(-0.049–0.024)	0.082(-0.42–0.426)	0.049(0.002–0.258)	0.723(0.522)	1.384	0.917
Wightman et al. (2021)	Depressed_Mood	1712	-0.013(-0.043–0.016)	0.003(-0.426–0.441)	0.03(0.001–0.242)	0.356(0.771)	0.461	0.678
Wightman et al. (2021)	Fatigue	1712	-0.014(-0.049–0.02)	0.001(-0.693–0.55)	0.031(0.001–0.248)	0.537(0.821)	0.654	0.743
Wightman et al. (2021)	Feelings of Inadequacy	1712	-0.011(-0.044–0.022)	0.007(-0.467–0.471)	0.032(0.001–0.246)	0.616(0.522)	1.179	0.881
Wightman et al. (2021)	PHQ-9_Sum_Score	1712	-0.019(-0.052–0.016)	0.013(-0.693–0.563)	0.029(0.001–0.24)	0.241(0.891)	0.27	0.606
Wightman et al. (2021)	Psychomotor Changes	1712	-0.009(-0.039–0.021)	-0.008(-0.474–0.359)	0.033(0.001–0.249)	0.676(0.534)	1.264	0.897
Wightman et al. (2021)	Sleep_Problems	1712	-0.009(-0.044–0.026)	0.022(-0.425–0.552)	0.032(0.001–0.245)	0.774(0.469)	1.649	0.95
Wightman et al. (2021)	Suicidal_Thoughts	1712	-0.01(-0.038–0.019)	-0.005(-0.466–0.484)	0.03(0.001–0.242)	0.537(0.539)	0.996	0.84
Wightman et al. (2021)	Broad Depression (Howard et al. (2019)	1600	0.05(-0.059–0.16)	0.088(-1.477–2.09)	0.036(0.001–0.252)	0.476(0.845)	0.563	0.713
Wightman et al. (2021)	Clinical Depression (Wray et al. (2019)	1558	-0.034(-0.285–0.246)	-0.103(-2.593–2.461)	0.056(0.002–0.29)	0.814(0.304)	2.676	0.996
Wightman et al. (no UKB) (2021)	Anhedonia	1691	-0.001(-0.007–0.005)	0(-0.071–0.07)	0.031(0.001–0.242)	0.738(0.182)	4.066	1
Wightman et al. (no UKB) (2021)	Appetite_Changes	1691	-0.005(-0.011–0.002)	0.001(-0.085–0.079)	0.03(0.001–0.241)	-0.383(0.943)	-0.407	0.342
Wightman et al. (no UKB) (2021)	Concentration	1691	0(-0.006–0.006)	0.005(-0.072–0.083)	0.041(0.001–0.258)	0.942(0.109)	8.647	1
Wightman et al. (no UKB) (2021)	Depressed_Mood	1691	-0.001(-0.007–0.005)	0(-0.089–0.08)	0.029(0.001–0.239)	0.661(0.223)	2.961	0.998
Wightman et al. (no UKB) (2021)	Fatigue	1691	-0.002(-0.007–0.004)	0(-0.112–0.087)	0.028(0.001–0.237)	0.679(0.442)	1.536	0.938
Wightman et al. (no UKB) (2021)	Feelings of Inadequacy	1691	0(-0.006–0.006)	-0.001(-0.088–0.082)	0.03(0.001–0.243)	0.773(0.178)	4.34	1
Wightman et al. (no UKB) (2021)	PHQ-9_Sum_Score	1691	-0.002(-0.009–0.004)	0(-0.106–0.087)	0.029(0.001–0.24)	0.551(0.499)	1.103	0.865
Wightman et al. (no UKB) (2021)	Psychomotor Changes	1691	-0.002(-0.007–0.004)	0(-0.068–0.061)	0.033(0.001–0.247)	0.597(0.464)	1.288	0.901
Wightman et al. (no UKB) (2021)	Sleep_Problems	1691	-0.003(-0.009–0.003)	0.001(-0.076–0.078)	0.032(0.001–0.243)	0.386(0.688)	0.561	0.713
Wightman et al. (no UKB) (2021)	Suicidal_Thoughts	1691	0(-0.006–0.005)	0.002(-0.076–0.088)	0.03(0.001–0.236)	0.84(0.127)	6.633	1
Wightman et al. (no UKB) (2021)	Broad Depression (Howard et al. (2019)	1562	0(-0.02–0.019)	0(-0.282–0.252)	0.033(0.001–0.242)	0.842(0.114)	7.357	1
Wightman et al. (no UKB) (2021)	Clinical Depression (Wray et al. (2019)	1526	-0.034(-0.074–0.008)	-0.041(-0.714–0.55)	0.041(0.002–0.266)	-0.469(1.344)	-0.349	0.363
Clinical Depression (Wray et al. (2019)	Bellenguez et al. (2022)	1474	-0.016(-0.078–0.046)	-0.016(-0.644–0.611)	0.042(0.002–0.262)	0.74(0.47)	1.575	0.942
Clinical Depression (Wray et al. (2019)	Jansen et al. (2019)	1503	0.004(-0.013–0.021)	0.054(-0.364–0.528)	0.026(0.001–0.219)	0.726(0.407)	1.784	0.963
Clinical Depression (Wray et al. (2019)	Kunkle et al. (2019)	1506	-0.025(-0.132–0.08)	0.07(-0.88–1.186)	0.045(0.002–0.263)	0.779(0.424)	1.838	0.967
Clinical Depression (Wray et al. (2019)	Marioni et al. (2018)	1425	0.03(-0.079–0.133)	0.056(-0.818–1.039)	0.052(0.002–0.276)	0.548(0.534)	1.027	0.848
Clinical Depression (Wray et al. (2019)	Wightman et al. (no UKB) (2021)	1548	-0.019(-0.093–0.056)	0.018(-0.738–0.839)	0.042(0.001–0.263)	0.725(0.421)	1.723	0.958
Clinical Depression (Wray et al. (2019)	Wightman et al. (2021)	1503	0.001(-0.012–0.014)	0(-0.18–0.184)	0.037(0.001–0.255)	0.865(0.221)	3.915	1

### Sheet: ST18 – MR Results
Supplementary Table 18: Full MR results, conducted using IVW-MR, MR-Egger, Weighted-Median MR, Weighted Mode MR and MR-PRESSO, alongside F-statistics and I2 statistics, MR-Egger intercept test results and Cochran's Q results
Exposure	Outcome	nSNPs	Mean_F_Stat	Min_F_Stat	Max_F_Stat	I_Squared	IVW_BETA	IVW_SE	IVW_pval	IVW_FDR	Weighted_Median_BETA	Weighted_Median_SE	Weighted_Median_pval	Weighted_Mode_BETA	Weighted_Mode_SE	Weighted_Mode_pval	MR_Egger_BETA	MR_Egger_SE	MR_Egger_pval	Egger_Intercept	Egger_Intercept_SE	Egger_Intercept_pval	IVW_Q	IVW_Q_df	IVW_Q_pval	MR_Egger_Q	MR_Egger_Q_df	MR_Egger_Q_pval	MR_PRESSO_uncorrected_BETA	MR_PRESSO_uncorrected_SE	MR_PRESSO_uncorrected_pval	MR_PRESSO_corrected_BETA	MR_PRESSO_corrected_SE	MR_PRESSO_corrected_pval	MR_PRESSO_global_test_stat	MR_PRESSO_global_test_pval	MR_PRESSO_distortion_test	MR_PRESSO_distortion_pval
Broad Depression (Howard et al. (2019)	Bellenguez et al. (2022)	48	38.5743	30.0005	78.449	0.974424	-0.0482662	0.0579192	0.404654	0.923923	-0.00610558	0.0630128	0.92281	0.034485	0.144051	0.81184	0.259025	0.315752	0.416251	-0.0092844	0.00937808	0.327348	81.2176	47	0.00142968	79.5232	46	0.00156625	-0.0482662	0.0579192	0.408869	-0.038931	0.0449085	0.390597	84.8997	<0.001	-23.9789	0.785
Broad Depression (Howard et al. (2019)	Jansen et al. (2019)	50	38.3677	30.0005	78.449	0.974254	0.00154917	0.0151941	0.918789	0.990541	0.00916031	0.0183736	0.61809	0.0257206	0.0348667	0.464225	0.0025437	0.0847554	0.976182	-2.99925e-05	0.00251375	0.99053	78.7562	49	0.00446402	78.756	48	0.00337782	0.00154917	0.0151941	0.919205	0.00447773	0.0129204	0.730467	82.1877	0.003	-65.4027	0.884
Broad Depression (Howard et al. (2019)	Kunkle et al. (2019)	50	38.3677	30.0005	78.449	0.974254	-0.18714	0.102666	0.0683324	0.752868	-0.235799	0.1205	0.050366	-0.261608	0.275422	0.346854	0.735476	0.568008	0.201572	-0.0278628	0.0168809	0.105359	87.4682	49	0.000602028	82.7704	48	0.0013493	-0.18714	0.102666	0.0744367	-0.152637	0.0994374	0.131349	91.1802	<0.001	-22.6048	0.688
Broad Depression (Howard et al. (2019)	Marioni et al. (2018)	48	38.4579	30.0005	78.449	0.974369	0.0530198	0.0866774	0.540742	0.944264	0.00726799	0.109418	0.94704	0.0489681	0.207727	0.814665	0.269567	0.459228	0.560074	-0.0065907	0.0137214	0.633273	60.7118	47	0.0863563	60.4088	46	0.075373	0.0530198	0.0866774	0.54369	#N/A	#N/A	#N/A	63.2154	0.091	#N/A	#N/A
Broad Depression (Howard et al. (2019)	Wightman et al. (no UKB) (2021)	50	38.3677	30.0005	78.449	0.974254	-0.130426	0.0745049	0.0800191	0.752868	-0.078775	0.0799187	0.324286	-0.0437259	0.172366	0.800804	0.0952093	0.420636	0.821893	-0.00680928	0.0124904	0.588166	94.9443	49	9.1326e-05	94.36	48	7.40512e-05	-0.130426	0.0745049	0.0862782	-0.0638543	0.0648805	0.330065	99.0121	<0.001	-104.256	0.123
Broad Depression (Howard et al. (2019)	Wightman et al. (2021)	50	38.3677	30.0005	78.449	0.974254	-0.00899641	0.0130335	0.490035	0.923923	-0.00240453	0.0137766	0.861443	-0.00779964	0.0298285	0.794816	-0.023195	0.0752	0.759079	0.000426622	0.00222462	0.848729	101.497	49	1.568e-05	101.419	48	1.07816e-05	-0.00899641	0.0130335	0.493292	-0.000699756	0.0102518	0.945877	105.925	<0.001	-1185.65	0.027
Clinical Depression (Wray et al. (2019)	Bellenguez et al. (2022)	41	24.5962	20.9808	37.365	0.960186	-0.0126641	0.0284609	0.656345	0.959032	0.00569158	0.0391609	0.884444	-0.0135511	0.0903919	0.881585	-0.0576124	0.106406	0.591284	0.00263784	0.00601703	0.663518	32.8431	40	0.781653	32.6509	39	0.753465	-0.0126641	0.0257894	0.626068	#N/A	#N/A	#N/A	34.4766	0.787	#N/A	#N/A
Clinical Depression (Wray et al. (2019)	Jansen et al. (2019)	44	24.5333	20.9808	37.365	0.959744	0.00563151	0.00784676	0.472951	0.923923	0.00465132	0.0111728	0.677184	0.0186469	0.0192298	0.337624	-0.0357087	0.0242865	0.148929	0.00255488	0.00142044	0.0792616	37.0168	43	0.727399	33.7816	42	0.812958	0.00563151	0.00728041	0.443449	#N/A	#N/A	#N/A	38.6841	0.74	#N/A	#N/A
Clinical Depression (Wray et al. (2019)	Kunkle et al. (2019)	43	24.6147	20.9808	37.365	0.959924	-0.0114737	0.0530692	0.82883	0.990541	-0.0427743	0.0732595	0.559305	-0.0629514	0.138578	0.651976	0.219802	0.205748	0.291632	-0.0134528	0.0115664	0.251516	47.453	42	0.260087	45.9373	41	0.274999	-0.0114737	0.0530692	0.829877	#N/A	#N/A	#N/A	49.6195	0.264	#N/A	#N/A
Clinical Depression (Wray et al. (2019)	Marioni et al. (2018)	37	24.2783	20.9808	37.365	0.959763	0.048725	0.0539255	0.366228	0.923923	0.033954	0.072024	0.637337	0.045911	0.145852	0.754747	-0.449114	0.188843	0.0229862	0.0295977	0.0107908	0.0095363	38.5176	36	0.356332	30.9944	35	0.661946	0.048725	0.0539255	0.372235	#N/A	#N/A	#N/A	40.5939	0.386	#N/A	#N/A
Clinical Depression (Wray et al. (2019)	Wightman et al. (no UKB) (2021)	45	24.4513	20.8392	37.365	0.959549	0.00244338	0.0345114	0.943558	0.990541	0.0569642	0.0491295	0.246265	0.0507051	0.106266	0.635614	0.0651183	0.115246	0.574984	-0.00376563	0.00660643	0.571647	41.6511	44	0.57281	41.3262	43	0.544067	0.00244338	0.0335776	0.94232	#N/A	#N/A	#N/A	43.5541	0.57	#N/A	#N/A
Clinical Depression (Wray et al. (2019)	Wightman et al. (2021)	43	24.6147	20.9808	37.365	0.959924	0.00498587	0.00594791	0.401887	0.923923	0.00174623	0.00855594	0.838279	0.00288789	0.0189261	0.879454	-0.0270764	0.0214675	0.21434	0.00190033	0.00122257	0.127781	38.941	42	0.60602	36.5249	41	0.669675	0.00498587	0.00572721	0.388944	#N/A	#N/A	#N/A	40.8879	0.589	#N/A	#N/A
Anhedonia	Bellenguez et al. (2022)	37	23.9319	20.839	34.9388	0.951299	0.220824	0.20367	0.278266	0.923923	-0.0317063	0.261959	0.903663	-0.146493	0.404143	0.719114	1.17977	2.75773	0.671413	-0.00943008	0.0270429	0.729398	44.6869	36	0.151841	44.5322	35	0.129689	0.220824	0.20367	0.285474	#N/A	#N/A	#N/A	47.0652	0.157	#N/A	#N/A
Anhedonia	Jansen et al. (2019)	39	24.2631	20.839	34.9388	0.953187	0.0884229	0.0575191	0.124225	0.752868	0.0161773	0.0735938	0.826013	0.0737486	0.0973623	0.453443	0.437308	0.756096	0.566514	-0.0034415	0.00743627	0.646219	48.3714	38	0.120813	48.093	37	0.104704	0.0884229	0.0575191	0.132511	#N/A	#N/A	#N/A	50.871	0.101	#N/A	#N/A
Anhedonia	Kunkle et al. (2019)	35	23.9894	20.839	34.9388	0.950329	0.499474	0.357576	0.162463	0.801244	0.424181	0.493883	0.390413	0.39394	0.813205	0.631188	4.52692	4.75796	0.348297	-0.0396243	0.0466781	0.402061	41.0888	34	0.187837	40.2107	33	0.18118	0.499474	0.357576	0.171514	#N/A	#N/A	#N/A	43.9758	0.194	#N/A	#N/A
Anhedonia	Marioni et al. (2018)	31	24.0913	20.839	34.9388	0.947856	0.195834	0.365455	0.592052	0.959032	0.0939196	0.490888	0.84827	0.025254	0.759722	0.973703	-0.527972	4.86529	0.914332	0.0071336	0.0478107	0.882425	36.76	30	0.184241	36.7318	29	0.15321	0.195834	0.365455	0.596003	#N/A	#N/A	#N/A	39.2606	0.184	#N/A	#N/A
Anhedonia	Wightman et al. (no UKB) (2021)	38	23.8709	20.839	34.9388	0.950399	0.441045	0.242291	0.0687117	0.752868	0.349824	0.335549	0.297159	0.453904	0.457237	0.3273	1.58524	3.23944	0.627559	-0.0112576	0.0317811	0.725238	42.9508	37	0.231345	42.8016	36	0.202274	0.441045	0.242291	0.0768083	#N/A	#N/A	#N/A	45.4126	0.234	#N/A	#N/A
Anhedonia	Wightman et al. (2021)	35	23.9894	20.839	34.9388	0.950329	0.0904651	0.0467103	0.052779	0.752868	0.105341	0.0540583	0.0513377	0.117736	0.0697806	0.100714	-0.00714127	0.624366	0.990943	0.000961384	0.00613202	0.876373	51.9617	34	0.0250232	51.923	33	0.019216	0.0904651	0.0467103	0.0611254	0.121521	0.0433409	0.00839447	54.7905	0.032	-25.5557	0.441
Appetite_Changes	Bellenguez et al. (2022)	43	24.4776	20.8556	45.2398	0.960072	0.098896	0.194009	0.610226	0.959032	0.135498	0.238244	0.569536	0.302835	0.417423	0.472176	-3.6813	2.21746	0.104516	0.0383578	0.0224181	0.0946351	65.9692	42	0.0105233	61.5726	41	0.0203822	0.098896	0.194009	0.612895	-0.0395751	0.166875	0.813748	69.4886	0.01	349.894	0.117
Appetite_Changes	Jansen et al. (2019)	6	34.4505	30.064	45.2398	0.954653	0.160472	0.235512	0.495632	0.923923	0.190015	0.163689	0.24571	0.19152	0.167912	0.305706	0.602393	4.13865	0.891314	-0.00587417	0.0549012	0.919944	13.1355	5	0.0221413	13.098	4	0.0108066	0.160472	0.235512	0.525905	#N/A	#N/A	#N/A	14.1389	0.267	#N/A	#N/A
Appetite_Changes	Kunkle et al. (2019)	49	24.582	20.8652	45.2398	0.959985	0.139028	0.267232	0.602889	0.959032	0.0451741	0.366918	0.902014	0.0613459	0.591678	0.917854	-2.82435	3.01811	0.35416	0.0303339	0.0307728	0.329309	51.1375	48	0.35151	50.1017	47	0.351378	0.139028	0.267232	0.60528	#N/A	#N/A	#N/A	53.1811	0.328	#N/A	#N/A
Appetite_Changes	Marioni et al. (2018)	40	24.4725	20.8652	45.2398	0.959703	0.858449	0.283799	0.00248758	0.358211	0.758558	0.411045	0.0649741	0.450682	0.63954	0.485187	2.26422	3.19592	0.482977	-0.0142361	0.032237	0.661276	35.1238	39	0.647332	34.9287	38	0.612243	0.858449	0.269326	0.00282679	#N/A	#N/A	#N/A	36.7956	0.662	#N/A	#N/A
Appetite_Changes	Wightman et al. (no UKB) (2021)	6	34.4505	30.064	45.2398	0.954653	-0.810103	0.552231	0.142386	0.801052	-0.871713	0.638223	0.171988	-0.414052	0.687549	0.573297	3.50473	6.57737	0.622367	-0.0550315	0.0835917	0.546286	1.69118	5	0.890009	1.25777	4	0.868498	-0.810103	0.321167	0.0530209	#N/A	#N/A	#N/A	3.4639	0.818	#N/A	#N/A
Appetite_Changes	Wightman et al. (2021)	6	34.4505	30.064	45.2398	0.954653	0.094863	0.156442	0.544263	0.944264	0.0680596	0.118161	0.564622	0.0998845	0.121311	0.447771	1.06244	2.12249	0.642968	-0.0126482	0.0276556	0.67116	11.4076	5	0.043871	10.8407	4	0.0284134	0.094863	0.156442	0.570738	#N/A	#N/A	#N/A	15.3894	0.232	#N/A	#N/A
Concentration	Bellenguez et al. (2022)	21	24.0877	20.8579	30.7479	0.960377	-0.276651	0.265499	0.297409	0.923923	-0.347115	0.355242	0.328508	0.0844481	0.515788	0.87159	-3.12282	6.02242	0.610073	0.0284978	0.0602397	0.64155	28.0228	20	0.108861	27.6966	19	0.0894448	-0.276651	0.265499	0.309842	#N/A	#N/A	#N/A	30.9094	0.123	#N/A	#N/A
Concentration	Jansen et al. (2019)	23	24.0203	20.8741	30.7479	0.960111	-0.0415433	0.0766375	0.587766	0.959032	0.00563091	0.0964785	0.953458	0.00899267	0.105604	0.932909	1.47534	1.60537	0.36853	-0.0152291	0.016099	0.354925	29.0583	22	0.143203	27.8707	21	0.143857	-0.0415433	0.0766375	0.593215	#N/A	#N/A	#N/A	32.0164	0.156	#N/A	#N/A
Concentration	Kunkle et al. (2019)	21	24.1027	20.8741	30.7479	0.9604	-0.836003	0.456811	0.0672374	0.752868	-0.611842	0.546635	0.263018	-0.595079	0.74704	0.435048	2.03193	10.2568	0.845067	-0.028743	0.102689	0.782576	26.0866	20	0.162972	25.9794	19	0.130763	-0.836003	0.456811	0.0821833	#N/A	#N/A	#N/A	28.0022	0.183	#N/A	#N/A
Concentration	Marioni et al. (2018)	18	24.2924	20.8741	30.7479	0.960652	-0.384623	0.47494	0.418035	0.923923	-0.47646	0.604272	0.430413	-0.466605	0.818914	0.576277	14.0064	9.80749	0.172482	-0.144638	0.0984621	0.161228	21.4654	17	0.206164	18.9144	16	0.273126	-0.384623	0.47494	0.429226	#N/A	#N/A	#N/A	24.5616	0.205	#N/A	#N/A
Concentration	Wightman et al. (no UKB) (2021)	23	23.974	20.8579	30.7479	0.960039	-0.368395	0.277285	0.183986	0.849425	-0.219405	0.383059	0.566799	-0.037757	0.472802	0.937072	-4.96336	6.1857	0.431313	0.0461084	0.0620083	0.465367	18.5983	22	0.669984	18.0454	21	0.64613	-0.368395	0.254948	0.162557	#N/A	#N/A	#N/A	20.0206	0.665	#N/A	#N/A
Concentration	Wightman et al. (2021)	22	24.1157	20.8741	30.7479	0.960418	-0.0559142	0.0502471	0.265802	0.923923	-0.0483838	0.0661875	0.464773	-0.0434397	0.0847151	0.613461	-0.139142	1.13983	0.90406	0.000835039	0.0114245	0.942459	23.2134	21	0.332708	23.2072	20	0.278736	-0.0559142	0.0502471	0.278378	#N/A	#N/A	#N/A	25.4139	0.342	#N/A	#N/A
Depressed_Mood	Bellenguez et al. (2022)	36	23.5169	20.9774	30.8863	0.956536	-0.190155	0.249377	0.44575	0.923923	0.16277	0.25883	0.529435	0.425266	0.381859	0.273011	0.163102	5.09326	0.974641	-0.00345802	0.0497962	0.945043	72.7327	35	0.000187247	72.7224	34	0.000124647	-0.190155	0.249377	0.450858	0.106899	0.198558	0.59393	77.8768	<0.001	-277.883	0.154
Depressed_Mood	Jansen et al. (2019)	41	23.589	20.9774	30.8863	0.955413	0.0100777	0.065411	0.877557	0.990541	-0.0169503	0.0736972	0.818093	-0.0131829	0.097752	0.893398	-1.2222	1.31336	0.35779	0.0120703	0.0128484	0.35329	73.2185	40	0.00104751	71.5983	39	0.00112328	0.0100777	0.065411	0.878332	0.0749671	0.0521746	0.158944	77.9073	<0.001	-86.5572	0.615
Depressed_Mood	Kunkle et al. (2019)	37	23.7531	20.9774	30.8863	0.955117	-0.0800551	0.419819	0.848769	0.990541	-0.165809	0.494807	0.73755	-0.125212	0.905702	0.890815	-8.25282	8.47808	0.337019	0.080112	0.0830027	0.34108	68.686	36	0.000831488	66.9052	35	0.0009269	-0.0800551	0.419819	0.84984	#N/A	#N/A	#N/A	72.7126	0.002	#N/A	#N/A
Depressed_Mood	Marioni et al. (2018)	35	23.6016	20.9774	30.8863	0.955993	-0.438586	0.338176	0.19466	0.849425	-0.364964	0.430815	0.396913	-0.311133	0.603593	0.609562	-7.69533	6.77068	0.263906	0.0710819	0.0662384	0.291001	43.1062	34	0.136098	41.6527	33	0.143533	-0.438586	0.338176	0.203392	#N/A	#N/A	#N/A	45.9321	0.152	#N/A	#N/A
Depressed_Mood	Wightman et al. (no UKB) (2021)	40	23.6451	20.9774	30.8863	0.954719	-0.205727	0.30495	0.499914	0.923923	0.181424	0.336652	0.589951	0.241507	0.487936	0.623408	-4.08671	6.19271	0.513283	0.0380677	0.060668	0.5341	82.2694	39	6.32919e-05	81.4257	38	5.34362e-05	-0.205727	0.30495	0.503894	0.135378	0.258648	0.603812	87.9413	<0.001	-251.965	0.199
Depressed_Mood	Wightman et al. (2021)	41	23.5921	20.9774	30.8863	0.954082	-0.0207292	0.0512687	0.685974	0.959032	0.0679678	0.0531892	0.201302	0.0788084	0.0753112	0.301642	-1.12061	1.03083	0.283669	0.0107849	0.0100953	0.291952	82.9299	40	7.85206e-05	80.5721	39	0.000102093	-0.0207292	0.0512687	0.688128	0.023252	0.0443924	0.603393	89.0428	0.001	-189.15	0.207
Fatigue	Bellenguez et al. (2022)	7	34.1515	29.8461	41.765	0.974232	-0.246839	0.312075	0.428967	0.923923	0.0758667	0.348803	0.827814	0.110515	0.482932	0.826593	6.73255	4.50563	0.19534	-0.0842075	0.0542555	0.181352	7.58955	6	0.269742	5.12193	5	0.401182	-0.246839	0.312075	0.459082	#N/A	#N/A	#N/A	9.8998	0.261	#N/A	#N/A
Fatigue	Jansen et al. (2019)	9	34.5287	29.8461	41.765	0.970637	-0.0125704	0.0777179	0.871507	0.990541	0.00032288	0.093793	0.997253	0.0214002	0.130916	0.874206	0.525362	1.38451	0.715598	-0.0065204	0.0167523	0.708681	10.4048	8	0.237757	10.1844	7	0.178364	-0.0125704	0.0777179	0.875518	#N/A	#N/A	#N/A	13.2124	0.257	#N/A	#N/A
Fatigue	Kunkle et al. (2019)	9	34.5287	29.8461	41.765	0.970637	-0.697879	0.451322	0.122032	0.752868	-0.930102	0.575576	0.106105	-1.07634	0.822803	0.227161	-3.39016	7.65113	0.671068	0.0326695	0.0926809	0.734842	3.75343	8	0.878656	3.62918	7	0.821359	-0.697879	0.30914	0.0539339	#N/A	#N/A	#N/A	4.86658	0.88	#N/A	#N/A
Fatigue	Marioni et al. (2018)	8	34.5234	29.8461	41.765	0.972663	0.0429603	0.447983	0.923602	0.990541	-0.0998621	0.580689	0.86346	-0.00426874	0.874813	0.996243	5.41421	7.72168	0.509464	-0.0651154	0.0934429	0.51198	6.85644	7	0.443979	6.34308	6	0.385875	0.0429603	0.443366	0.925525	#N/A	#N/A	#N/A	8.9636	0.457	#N/A	#N/A
Fatigue	Wightman et al. (no UKB) (2021)	9	34.5287	29.8461	41.765	0.970637	-0.18241	0.308611	0.554475	0.947168	-0.126402	0.385717	0.743134	0.0274556	0.530268	0.959976	0.223531	5.26874	0.967344	-0.00492043	0.063753	0.94064	5.64701	8	0.686704	5.64105	7	0.582229	-0.18241	0.259284	0.501693	#N/A	#N/A	#N/A	7.11025	0.698	#N/A	#N/A
Fatigue	Wightman et al. (2021)	9	34.5287	29.8461	41.765	0.970637	0.00188328	0.0598987	0.974918	0.990541	0.0427697	0.0701298	0.541951	0.0396538	0.106879	0.720259	0.121599	1.0838	0.913817	-0.00145227	0.0131246	0.914998	11.0086	8	0.201213	10.9894	7	0.139084	0.00188328	0.0598987	0.975688	#N/A	#N/A	#N/A	14.0173	0.203	#N/A	#N/A
Feelings of Inadequacy	Bellenguez et al. (2022)	30	23.3856	20.8908	31.0272	0.957633	-0.27501	0.274296	0.316052	0.923923	-0.25489	0.32044	0.42636	-0.423362	0.495778	0.40014	1.91593	4.64827	0.683345	-0.0217749	0.0461145	0.640449	54.7385	29	0.00265769	54.3061	28	0.00205844	-0.27501	0.274296	0.324345	-0.148218	0.250021	0.55806	59.0987	0.003	-85.5448	0.295
Feelings of Inadequacy	Jansen et al. (2019)	36	23.421	20.8908	31.8716	0.958482	-0.0460277	0.0632161	0.466552	0.923923	-0.0524672	0.086266	0.543053	0.0729902	0.138517	0.60156	1.29946	1.02186	0.212123	-0.0134563	0.0102005	0.195925	46.7375	35	0.0886978	44.4618	34	0.108058	-0.0460277	0.0632161	0.471395	#N/A	#N/A	#N/A	51.0006	0.069	#N/A	#N/A
Feelings of Inadequacy	Kunkle et al. (2019)	33	23.4971	20.8908	31.8716	0.958723	-0.507294	0.355755	0.153879	0.801052	-0.493691	0.476114	0.299774	-0.326291	0.742083	0.663113	4.06176	5.57967	0.472103	-0.0457062	0.0557011	0.418161	38.1918	32	0.208619	37.3799	31	0.199349	-0.507294	0.355755	0.163562	#N/A	#N/A	#N/A	40.4196	0.252	#N/A	#N/A
Feelings of Inadequacy	Marioni et al. (2018)	28	23.3309	20.8908	31.0272	0.95754	-0.663594	0.412151	0.107381	0.752868	-0.213645	0.5191	0.680657	-0.15982	0.828487	0.848476	7.08624	6.86866	0.311725	-0.0771283	0.0682366	0.268667	37.1879	27	0.0916137	35.4461	26	0.102335	-0.663594	0.412151	0.119012	#N/A	#N/A	#N/A	40.864	0.082	#N/A	#N/A
Feelings of Inadequacy	Wightman et al. (no UKB) (2021)	37	23.4815	20.8908	31.8716	0.958492	-0.282806	0.240927	0.240466	0.923923	-0.0742875	0.328685	0.821191	-0.0451387	0.537595	0.93355	-2.66637	3.91857	0.5007	0.0238097	0.0390678	0.546165	40.0022	36	0.296946	39.5821	35	0.272789	-0.282806	0.240927	0.248174	#N/A	#N/A	#N/A	42.4141	0.298	#N/A	#N/A
Feelings of Inadequacy	Wightman et al. (2021)	35	23.4398	20.8908	31.8716	0.958549	-0.0363624	0.0511789	0.477396	0.923923	-0.0385151	0.0625455	0.538031	-0.0670753	0.0904018	0.463201	-0.199634	0.848829	0.815516	0.00163296	0.00847364	0.848367	57.0945	34	0.00784388	57.0303	33	0.00582067	-0.0363624	0.0511789	0.482242	#N/A	#N/A	#N/A	61.0673	0.007	#N/A	#N/A
PHQ-9_Sum_Score	Bellenguez et al. (2022)	5	35.0016	31.5572	43.3905	0.976438	-0.236263	0.774812	0.76042	0.990541	0.520525	0.41227	0.20674	0.583771	0.439276	0.254606	7.06332	14.3129	0.655533	-0.0909251	0.177964	0.644633	25.9549	4	3.23137e-05	23.8773	3	2.64974e-05	-0.236263	0.774812	0.775627	0.492766	0.259283	0.153557	40.071	<0.001	-147.946	0.021
PHQ-9_Sum_Score	Jansen et al. (2019)	7	35.7191	31.5572	43.3905	0.971006	0.069228	0.102747	0.500458	0.923923	0.11299	0.110425	0.3062	0.140589	0.120297	0.286856	1.10296	1.70735	0.546752	-0.0129861	0.021405	0.57055	8.47031	6	0.205631	7.88954	5	0.16243	0.069228	0.102747	0.525549	#N/A	#N/A	#N/A	10.182	0.315	#N/A	#N/A
PHQ-9_Sum_Score	Kunkle et al. (2019)	7	35.7191	31.5572	43.3905	0.971006	-0.773415	0.817227	0.34395	0.923923	-0.49897	0.70964	0.481974	-0.219467	0.912107	0.817864	17.3727	13.0529	0.240668	-0.226676	0.162776	0.222508	15.3921	6	0.0174164	11.0907	5	0.0496113	-0.773415	0.817227	0.380488	-1.1152	0.627698	0.13578	20.1887	0.037	30.6478	0.696
PHQ-9_Sum_Score	Marioni et al. (2018)	5	35.8983	31.5572	43.3905	0.976939	0.35609	0.566168	0.529383	0.944264	0.0870279	0.717745	0.903492	-0.200248	1.1834	0.873841	13.0646	8.97981	0.241696	-0.159623	0.112564	0.251201	3.82161	4	0.430687	1.81073	3	0.612604	0.35609	0.553398	0.55496	#N/A	#N/A	#N/A	6.90378	0.422	#N/A	#N/A
PHQ-9_Sum_Score	Wightman et al. (no UKB) (2021)	7	35.7191	31.5572	43.3905	0.971006	-0.241324	0.653473	0.711908	0.964876	0.176502	0.468082	0.706118	0.291682	0.484047	0.56884	11.2197	10.9622	0.353017	-0.143341	0.136862	0.342908	19.6816	6	0.00315482	16.1406	5	0.00645398	-0.241324	0.653473	0.72459	0.27026	0.46814	0.588752	25.8343	0.01	-189.293	0.182
PHQ-9_Sum_Score	Wightman et al. (2021)	7	35.7191	31.5572	43.3905	0.971006	0.0523997	0.108632	0.629552	0.959032	0.111944	0.0818113	0.171211	0.13074	0.0850736	0.175257	1.54768	1.80106	0.429428	-0.0187486	0.0225392	0.443409	18.1568	6	0.00585213	15.9496	5	0.00698953	0.0523997	0.108632	0.646644	0.117763	0.0577942	0.0971612	22.6842	0.017	-55.5043	0.505
Psychomotor Changes	Bellenguez et al. (2022)	16	22.8753	21.0408	30.8949	0.956299	-0.0602738	0.322446	0.851718	0.990541	-0.0627429	0.425653	0.882813	-0.168322	0.464783	0.72229	-5.35655	10.4321	0.615632	0.0483184	0.0951279	0.61941	6.64557	15	0.966749	6.38757	14	0.955758	-0.0602738	0.214624	0.782674	#N/A	#N/A	#N/A	7.26801	0.977	#N/A	#N/A
Psychomotor Changes	Jansen et al. (2019)	18	22.7119	21.0408	30.8949	0.953315	0.164612	0.0910256	0.0705416	0.752868	0.0994952	0.122623	0.41714	0.107716	0.12886	0.414797	0.904832	3.03982	0.769793	-0.0067241	0.0276011	0.810623	6.48772	17	0.989263	6.42838	16	0.982773	0.164612	0.0562322	0.00940076	#N/A	#N/A	#N/A	7.58419	0.987	#N/A	#N/A
Psychomotor Changes	Kunkle et al. (2019)	17	22.7756	21.0408	30.8949	0.954807	0.0301229	0.672086	0.964251	0.990541	0.00918205	0.800245	0.990845	0.323737	0.901444	0.724192	-45.2853	20.3406	0.0417388	0.412225	0.184953	0.0415429	23.5708	16	0.0993077	17.7068	15	0.278395	0.0301229	0.672086	0.964805	#N/A	#N/A	#N/A	25.6843	0.152	#N/A	#N/A
Psychomotor Changes	Marioni et al. (2018)	16	22.8023	21.0408	30.8949	0.952252	0.610998	0.55841	0.273878	0.923923	1.01419	0.763637	0.184142	1.37077	0.935264	0.16339	-2.13373	17.7371	0.905957	0.0249777	0.161332	0.879172	13.0006	15	0.602251	12.9766	14	0.528364	0.610998	0.519864	0.258192	#N/A	#N/A	#N/A	14.3303	0.629	#N/A	#N/A
Psychomotor Changes	Wightman et al. (no UKB) (2021)	18	22.7119	21.0408	30.8949	0.953315	0.337173	0.441952	0.445512	0.923923	-0.340627	0.555035	0.539411	-0.184538	0.704855	0.796614	-36.8701	12.8629	0.0111948	0.338387	0.116931	0.0105741	22.3077	17	0.173172	13.9331	16	0.603697	0.337173	0.441952	0.455969	#N/A	#N/A	#N/A	24.984	0.177	#N/A	#N/A
Psychomotor Changes	Wightman et al. (2021)	17	22.7756	21.0408	30.8949	0.954807	0.12579	0.0660847	0.0569801	0.752868	0.101504	0.0920621	0.270216	0.168941	0.10033	0.111613	-2.21977	2.19707	0.328356	0.021317	0.0199584	0.302377	11.1944	16	0.797332	10.0536	15	0.816356	0.12579	0.0552765	0.0369712	#N/A	#N/A	#N/A	12.0152	0.862	#N/A	#N/A
Sleep_Problems	Bellenguez et al. (2022)	5	38.8307	29.9387	59.2031	0.97774	0.304331	0.373634	0.415349	0.923923	0.279408	0.460441	0.543967	0.793186	0.644774	0.286032	1.3101	3.66582	0.744469	-0.0123322	0.0447143	0.800609	2.17317	4	0.703944	2.09711	3	0.552498	0.304331	0.275399	0.331131	#N/A	#N/A	#N/A	4.01372	0.646	#N/A	#N/A
Sleep_Problems	Jansen et al. (2019)	5	38.8307	29.9387	59.2031	0.97774	0.206698	0.100098	0.0389274	0.752868	0.193657	0.120113	0.1069	0.198397	0.149611	0.255466	-0.279713	0.990896	0.796081	0.00594747	0.012054	0.655588	1.10654	4	0.893232	0.863097	3	0.834323	0.206698	0.0526478	0.01716	#N/A	#N/A	#N/A	1.6973	0.89	#N/A	#N/A
Sleep_Problems	Kunkle et al. (2019)	5	38.8307	29.9387	59.2031	0.97774	-0.930116	0.874918	0.287741	0.923923	-0.091872	0.982085	0.925468	0.401427	1.21261	0.757227	-5.40599	9.56769	0.611551	0.0548193	0.116573	0.670245	6.995	4	0.136153	6.51477	3	0.089082	-0.930116	0.874918	0.347662	#N/A	#N/A	#N/A	12.3281	0.191	#N/A	#N/A
Sleep_Problems	Marioni et al. (2018)	5	38.8307	29.9387	59.2031	0.97774	1.59653	0.648821	0.0138678	0.665652	1.7533	0.761267	0.0212715	1.93927	0.98584	0.120566	-3.33239	6.30814	0.633898	0.0604924	0.0770089	0.489473	2.35251	4	0.671227	1.73546	3	0.62908	1.59653	0.497577	0.0326318	#N/A	#N/A	#N/A	3.44065	0.707	#N/A	#N/A
Sleep_Problems	Wightman et al. (no UKB) (2021)	5	38.8307	29.9387	59.2031	0.97774	-0.405654	0.460202	0.378064	0.923923	-0.575063	0.586586	0.32691	-0.84297	0.729725	0.312322	-2.939	4.72193	0.577771	0.0308652	0.057256	0.627272	2.15376	4	0.707503	1.86316	3	0.601288	-0.405654	0.337689	0.295912	#N/A	#N/A	#N/A	3.97331	0.69	#N/A	#N/A
Sleep_Problems	Wightman et al. (2021)	5	38.8307	29.9387	59.2031	0.97774	0.13378	0.0776294	0.0848316	0.752868	0.101619	0.102989	0.323789	0.0794586	0.124868	0.559147	-0.298307	0.807278	0.736282	0.00525101	0.00976512	0.628093	2.62653	4	0.622131	2.33737	3	0.505399	0.13378	0.0629053	0.100582	#N/A	#N/A	#N/A	4.5369	0.635	#N/A	#N/A
Suicidal_Thoughts	Bellenguez et al. (2022)	16	22.5767	20.8614	26.3721	0.907832	0.00432848	0.365121	0.990541	0.990541	0.0922279	0.464013	0.842449	-0.12951	0.649357	0.844594	-1.15221	11.246	0.919849	0.0112333	0.109169	0.919503	22.7956	15	0.0885777	22.7783	14	0.0639734	0.00432848	0.365121	0.990698	#N/A	#N/A	#N/A	26.7217	0.085	#N/A	#N/A
Suicidal_Thoughts	Jansen et al. (2019)	18	22.6381	20.8614	26.3721	0.925667	0.1267	0.0813504	0.119362	0.752868	0.171111	0.101938	0.093233	0.175376	0.111696	0.134812	-0.834321	2.37118	0.729535	0.00929845	0.0229283	0.690449	20.6259	17	0.24347	20.4161	16	0.202062	0.1267	0.0813504	0.137783	#N/A	#N/A	#N/A	22.909	0.261	#N/A	#N/A
Suicidal_Thoughts	Kunkle et al. (2019)	15	22.5131	20.8614	26.3721	0.935841	-0.397544	0.524031	0.448076	0.923923	-0.497439	0.733668	0.497761	0.561684	1.06906	0.607528	23.1044	14.3999	0.132615	-0.227379	0.139232	0.126423	15.174	14	0.366364	12.507	13	0.486569	-0.397544	0.524031	0.460657	#N/A	#N/A	#N/A	17.9581	0.378	#N/A	#N/A
Suicidal_Thoughts	Marioni et al. (2018)	16	22.4288	20.8614	26.3721	0.932177	0.43729	0.679383	0.519797	0.944264	0.353006	0.715358	0.621682	0.381663	0.894382	0.675635	-6.55212	20.0507	0.74867	0.0675864	0.193769	0.73243	28.7137	15	0.0175051	28.4664	14	0.01233	0.43729	0.679383	0.529516	0.936582	0.63136	0.16012	32.865	0.018	-53.31	0.552
Suicidal_Thoughts	Wightman et al. (no UKB) (2021)	17	22.4817	20.8614	26.3721	0.928743	-0.36381	0.376536	0.333943	0.923923	-0.212697	0.535148	0.691033	-0.184549	0.713763	0.799273	14.0241	10.5249	0.202597	-0.139146	0.101725	0.1915	18.707	16	0.284152	16.6323	15	0.341316	-0.36381	0.376536	0.348321	#N/A	#N/A	#N/A	22.3664	0.233	#N/A	#N/A
Suicidal_Thoughts	Wightman et al. (2021)	16	22.4288	20.8614	26.3721	0.932177	0.0366223	0.062689	0.559092	0.947168	0.0685437	0.0839831	0.414408	0.114613	0.105862	0.296057	0.205134	1.85342	0.913442	-0.00162932	0.0179095	0.928801	18.2629	15	0.249098	18.2521	14	0.19554	0.0366223	0.062689	0.567775	#N/A	#N/A	#N/A	21.3351	0.268	#N/A	#N/A
Bellenguez et al. (2022)	Broad Depression (Howard et al. (2019)	44	63.1139	30.9083	402.862	0.983416	0.0095843	0.0135947	0.480808	0.923923	-0.00342045	0.0150075	0.819712	-0.00202792	0.0183751	0.912636	0.0010164	0.0368474	0.978125	0.000719027	0.00286906	0.803334	78.394	43	0.00078453	78.2769	42	0.000574705	0.0095843	0.0135947	0.484609	0.0142619	0.0131081	0.28279	81.2446	0.002	-32.798	0.748
Bellenguez et al. (2022)	Clinical Depression (Wray et al. (2019)	43	63.3604	30.9083	402.862	0.983398	0.00144254	0.026099	0.955922	0.990541	0.0184698	0.03681	0.615837	0.0278783	0.0529811	0.601522	-0.00651197	0.0732491	0.929593	0.000657491	0.00564725	0.907883	62.3972	42	0.0220953	62.3765	41	0.017277	0.00144254	0.026099	0.956184	-0.00693988	0.0243477	0.777054	65.4007	0.014	120.786	0.104
Bellenguez et al. (2022)	Anhedonia	50	62.8559	30.9083	402.862	0.983812	0.00157618	0.00360074	0.661577	0.959032	0.0017418	0.004473	0.696978	-0.00097435	0.0048684	0.842201	0.00684316	0.00763294	0.374444	-0.000596422	0.000761254	0.437198	79.4774	49	0.00381516	78.4739	48	0.00359602	0.00157618	0.00360074	0.6635	0.000968308	0.00284991	0.735545	81.8902	0.004	62.7764	0.544
Bellenguez et al. (2022)	Appetite_Changes	50	62.8559	30.9083	402.862	0.983812	-0.00273588	0.00378705	0.47003	0.923923	0.0020011	0.00444717	0.652731	0.000843831	0.00473635	0.859332	0.0119761	0.007711	0.126965	-0.00166593	0.000769032	0.0352872	84.3132	49	0.0012763	76.8045	48	0.00518085	-0.00273588	0.00378705	0.473464	-0.00222232	0.00312117	0.480051	86.8387	<0.001	-23.1095	0.829
Bellenguez et al. (2022)	Concentration	50	62.8559	30.9083	402.862	0.983812	0.000358849	0.00319809	0.910659	0.990541	0.00309524	0.00464222	0.504927	0.00236766	0.00499962	0.637911	0.0111755	0.00658853	0.096325	-0.0012248	0.000657073	0.0684397	60.2564	49	0.130023	56.189	48	0.194982	0.000358849	0.00319809	0.911117	#N/A	#N/A	#N/A	62.6322	0.145	#N/A	#N/A
Bellenguez et al. (2022)	Depressed_Mood	50	62.8559	30.9083	402.862	0.983812	0.00303004	0.00326783	0.353807	0.923923	0.00380419	0.0042136	0.366613	0.00284947	0.00472317	0.549094	0.00469073	0.00696616	0.503948	-0.000188051	0.000694748	0.787801	64.3471	49	0.0696227	64.2491	48	0.0584793	0.00303004	0.00326783	0.358352	#N/A	#N/A	#N/A	66.2521	0.087	#N/A	#N/A
Bellenguez et al. (2022)	Fatigue	50	62.8559	30.9083	402.862	0.983812	-0.00130301	0.00360151	0.717505	0.964876	-0.0039703	0.00476954	0.405167	-0.00136833	0.00485368	0.779195	0.0152877	0.00718659	0.0385639	-0.00187857	0.000716699	0.0117033	74.5536	49	0.0107709	65.2187	48	0.0495892	-0.00130301	0.00360151	0.71906	#N/A	#N/A	#N/A	78.6383	0.013	#N/A	#N/A
Bellenguez et al. (2022)	Feelings of Inadequacy	50	62.8559	30.9083	402.862	0.983812	-0.000884958	0.00326959	0.78665	0.990541	0.00218806	0.0046457	0.637651	0.00304726	0.00470319	0.520065	0.00499664	0.00690843	0.473026	-0.000665997	0.000688979	0.338568	62.0777	49	0.0993929	60.8923	48	0.100219	-0.000884958	0.00326959	0.787787	#N/A	#N/A	#N/A	64.0821	0.107	#N/A	#N/A
Bellenguez et al. (2022)	PHQ-9_Sum_Score	50	62.8559	30.9083	402.862	0.983812	-0.000366165	0.00387225	0.924663	0.990541	0.00148849	0.00452435	0.742159	0.00305823	0.00495531	0.539984	0.0100164	0.00808434	0.221373	-0.0011756	0.000806218	0.151308	82.5883	49	0.00190161	79.0851	48	0.00313896	-0.000366165	0.00387225	0.925049	-0.00167248	0.00361129	0.645368	85.6572	0.001	78.1064	0.828
Bellenguez et al. (2022)	Psychomotor Changes	50	62.8559	30.9083	402.862	0.983812	0.00144748	0.00343497	0.673466	0.959032	0.00309012	0.00475902	0.516133	0.00279958	0.00488936	0.569544	0.00174334	0.00732755	0.812959	-3.35041e-05	0.000730818	0.963624	77.6096	49	0.00571029	77.6062	48	0.00435246	0.00144748	0.00343497	0.675309	0.000718169	0.0032647	0.82682	80.0313	0.01	101.552	0.426
Bellenguez et al. (2022)	Sleep_Problems	50	62.8559	30.9083	402.862	0.983812	-0.00155873	0.00375192	0.677813	0.959032	-0.00249567	0.00441508	0.571897	0.000750246	0.00496071	0.880409	0.0012803	0.00799073	0.873378	-0.000321479	0.000796924	0.688446	81.5806	49	0.00239052	81.305	48	0.001897	-0.00155873	0.00375192	0.679626	-0.00336436	0.00339482	0.326746	84.6074	0.002	53.6693	0.696
Bellenguez et al. (2022)	Suicidal_Thoughts	50	62.8559	30.9083	402.862	0.983812	-0.000502153	0.00320892	0.87565	0.990541	-0.00322565	0.00436811	0.460239	-0.00459231	0.00514718	0.376647	-0.00560687	0.00679436	0.413327	0.000578053	0.000677625	0.397864	61.1457	49	0.11426	60.2326	48	0.110737	-0.000502153	0.00320892	0.876293	#N/A	#N/A	#N/A	63.7902	0.119	#N/A	#N/A
Jansen et al. (2019)	Broad Depression (Howard et al. (2019)	23	52.1323	30.286	196.15	0.981271	0.0270489	0.0574918	0.63801	0.959032	-0.0564285	0.0780951	0.469949	-0.0933988	0.102246	0.370896	-0.191321	0.192568	0.331765	0.0041733	0.00351236	0.248028	21.6314	22	0.482063	20.2197	21	0.507388	0.0270489	0.0570081	0.639838	#N/A	#N/A	#N/A	23.5221	0.492	#N/A	#N/A
Jansen et al. (2019)	Clinical Depression (Wray et al. (2019)	23	52.1323	30.286	196.15	0.981271	-0.138651	0.13012	0.286623	0.923923	-0.179685	0.181549	0.322305	-0.244019	0.281329	0.395098	-0.241941	0.452352	0.59837	0.0019626	0.0082151	0.813498	25.7234	22	0.263748	25.6536	21	0.219964	-0.138651	0.13012	0.298178	#N/A	#N/A	#N/A	27.9669	0.266	#N/A	#N/A
Jansen et al. (2019)	Anhedonia	24	51.7357	30.286	196.15	0.980927	0.000308322	0.0183212	0.986573	0.990541	0.00676097	0.0283678	0.811623	-0.00280285	0.0296067	0.925397	-0.00278853	0.0425727	0.948367	7.61579e-05	0.000945041	0.936499	20.0576	23	0.638433	20.0511	22	0.579841	0.000308322	0.0171092	0.985778	#N/A	#N/A	#N/A	21.6581	0.665	#N/A	#N/A
Jansen et al. (2019)	Appetite_Changes	24	51.7357	30.286	196.15	0.980927	0.00386724	0.0236973	0.870366	0.990541	0.0249417	0.0271427	0.358142	0.0156374	0.0287086	0.591207	0.0226835	0.0561267	0.690006	-0.000462731	0.00124592	0.713894	36.9028	23	0.0332833	36.6729	22	0.025686	0.00386724	0.0236973	0.871792	#N/A	#N/A	#N/A	39.2826	0.043	#N/A	#N/A
Jansen et al. (2019)	Concentration	24	51.7357	30.286	196.15	0.980927	0.0338552	0.0212973	0.111914	0.752868	0.0211729	0.0306452	0.489625	0.0177724	0.032051	0.584586	0.00464503	0.0501275	0.927009	0.000718339	0.00111275	0.525244	29.872	23	0.153112	29.3167	22	0.13604	0.0338552	0.0212973	0.125567	#N/A	#N/A	#N/A	32.3582	0.171	#N/A	#N/A
Jansen et al. (2019)	Depressed_Mood	24	51.7357	30.286	196.15	0.980927	0.00583148	0.0191541	0.760784	0.990541	0.0107406	0.0268162	0.688767	0.0189722	0.0273982	0.49558	0.00783731	0.0455057	0.864834	-4.93275e-05	0.00101015	0.961494	24.7116	23	0.365323	24.709	22	0.311194	0.00583148	0.0191541	0.763522	#N/A	#N/A	#N/A	26.3449	0.419	#N/A	#N/A
Jansen et al. (2019)	Fatigue	24	51.7357	30.286	196.15	0.980927	-0.0107447	0.0214911	0.617104	0.959032	-0.00933147	0.0289403	0.74712	-0.0156096	0.0307331	0.616354	0.000455366	0.0509917	0.992955	-0.000275433	0.00113193	0.810004	29.6781	23	0.158866	29.5985	22	0.128555	-0.0107447	0.0214911	0.621854	#N/A	#N/A	#N/A	31.9824	0.188	#N/A	#N/A
Jansen et al. (2019)	Feelings of Inadequacy	24	51.7357	30.286	196.15	0.980927	-0.00256899	0.0206522	0.901004	0.990541	0.00346965	0.0279234	0.901112	-0.00640289	0.0292611	0.828721	-0.0244449	0.0487946	0.621365	0.000537974	0.00108316	0.624348	27.6865	23	0.227869	27.3795	22	0.197166	-0.00256899	0.0206522	0.902085	#N/A	#N/A	#N/A	29.5099	0.262	#N/A	#N/A
Jansen et al. (2019)	PHQ-9_Sum_Score	24	51.7357	30.286	196.15	0.980927	0.00528614	0.0256159	0.836508	0.990541	0.022021	0.0311646	0.479812	0.0139828	0.0311231	0.657439	0.00743796	0.060858	0.903836	-5.29181e-05	0.00135095	0.969107	40.4061	23	0.013834	40.4033	22	0.00969633	0.00528614	0.0256159	0.838324	#N/A	#N/A	#N/A	43.1383	0.015	#N/A	#N/A
Jansen et al. (2019)	Psychomotor Changes	24	51.7357	30.286	196.15	0.980927	0.0209231	0.0224382	0.35109	0.923923	0.025782	0.0277155	0.352249	0.0344767	0.0276568	0.225094	0.0239209	0.0533066	0.658007	-7.37229e-05	0.00118332	0.950885	37.0145	23	0.0324003	37.0079	22	0.0236085	0.0209231	0.0224382	0.360776	#N/A	#N/A	#N/A	39.0764	0.044	#N/A	#N/A
Jansen et al. (2019)	Sleep_Problems	24	51.7357	30.286	196.15	0.980927	-0.0154021	0.028353	0.586974	0.959032	-0.0135615	0.0305785	0.657407	-0.00468002	0.0278385	0.867964	-0.0226878	0.0673419	0.739382	0.00017917	0.00149488	0.905685	52.0783	23	0.000488075	52.0443	22	0.000308241	-0.0154021	0.028353	0.592201	-0.0233347	0.0259722	0.378675	55.1404	0.001	33.9949	0.787
Jansen et al. (2019)	Suicidal_Thoughts	24	51.7357	30.286	196.15	0.980927	0.0115718	0.0186151	0.53418	0.944264	0.0125929	0.0273162	0.644794	0.0125822	0.0276451	0.653282	0.0017139	0.0432556	0.968751	0.000242427	0.0009602	0.803018	17.3124	23	0.793645	17.2487	22	0.74949	0.0115718	0.0161503	0.480889	#N/A	#N/A	#N/A	18.3981	0.805	#N/A	#N/A
Kunkle et al. (2019)	Broad Depression (Howard et al. (2019)	14	50.9222	30.4647	120.857	0.981562	0.0163914	0.0118593	0.166926	0.801244	0.00110606	0.0155123	0.943157	-0.0015863	0.0190993	0.935073	-0.00896666	0.0440555	0.842131	0.00314407	0.00525001	0.560396	15.0589	13	0.303692	14.6219	12	0.26277	0.0163914	0.0118593	0.190213	#N/A	#N/A	#N/A	17.2834	0.317	#N/A	#N/A
Kunkle et al. (2019)	Clinical Depression (Wray et al. (2019)	14	50.9222	30.4647	120.857	0.981562	-0.0270616	0.0274702	0.324563	0.923923	0.0158586	0.0338976	0.6399	0.0244972	0.0585072	0.682268	0.0116441	0.102765	0.91166	-0.00479406	0.0122323	0.70199	18.4593	13	0.140847	18.226	12	0.109	-0.0270616	0.0274702	0.342543	#N/A	#N/A	#N/A	21.4564	0.161	#N/A	#N/A
Kunkle et al. (2019)	Anhedonia	15	50.2048	30.4647	120.857	0.981381	0.00152178	0.0036299	0.675045	0.959032	-0.00412984	0.00506954	0.41528	-0.00674935	0.00596949	0.277204	-0.0109802	0.00924966	0.25643	0.00193006	0.00131341	0.165479	13.5811	14	0.481363	11.4216	13	0.57554	0.00152178	0.00357518	0.676833	#N/A	#N/A	#N/A	17.1929	0.413	#N/A	#N/A
Kunkle et al. (2019)	Appetite_Changes	15	50.2048	30.4647	120.857	0.981381	-0.00251121	0.00370658	0.498088	0.923923	-0.00648679	0.00523395	0.21521	-0.0085552	0.00597492	0.174133	-0.00962589	0.00944505	0.326726	0.00109837	0.00134116	0.427563	9.93676	14	0.766792	9.26605	13	0.752566	-0.00251121	0.00312271	0.434738	#N/A	#N/A	#N/A	12.6386	0.709	#N/A	#N/A
Kunkle et al. (2019)	Concentration	15	50.2048	30.4647	120.857	0.981381	0.00640423	0.00417981	0.125478	0.752868	0.00335086	0.00544662	0.538411	0.00158213	0.00612416	0.799902	-0.000192005	0.0108725	0.986179	0.00101834	0.00154387	0.521024	17.842	14	0.214073	17.2642	13	0.187507	0.00640423	0.00417981	0.147759	#N/A	#N/A	#N/A	21.2768	0.206	#N/A	#N/A
Kunkle et al. (2019)	Depressed_Mood	15	50.2048	30.4647	120.857	0.981381	-5.98583e-05	0.00366113	0.986955	0.990541	-0.00217322	0.00475061	0.64734	-0.00392235	0.00607853	0.529181	-0.00369163	0.00932924	0.69874	0.000560676	0.00132472	0.679037	6.96346	14	0.936111	6.78432	13	0.912921	-5.98583e-05	0.00258205	0.981832	#N/A	#N/A	#N/A	8.40519	0.927	#N/A	#N/A
Kunkle et al. (2019)	Fatigue	15	50.2048	30.4647	120.857	0.981381	0.00154248	0.00436252	0.723657	0.964876	-0.00195604	0.00546192	0.720252	-0.00159041	0.00576387	0.786635	2.06411e-05	0.011527	0.998598	0.000234948	0.00163682	0.888065	18.9629	14	0.166373	18.9329	13	0.1252	0.00154248	0.00436252	0.728925	#N/A	#N/A	#N/A	21.1413	0.207	#N/A	#N/A
Kunkle et al. (2019)	Feelings of Inadequacy	15	50.2048	30.4647	120.857	0.981381	-0.0015417	0.0037294	0.679321	0.959032	-0.00143192	0.00546753	0.793403	-0.000773817	0.0061353	0.901426	-3.64556e-05	0.00950317	0.996997	-0.000232382	0.00134942	0.865926	11.963	14	0.609276	11.9333	13	0.533119	-0.0015417	0.00344742	0.661569	#N/A	#N/A	#N/A	13.3611	0.649	#N/A	#N/A
Kunkle et al. (2019)	PHQ-9_Sum_Score	15	50.2048	30.4647	120.857	0.981381	0.00167545	0.00446432	0.707439	0.964876	-0.00261557	0.00547709	0.632973	-0.00313607	0.00616461	0.61887	0.000621786	0.011801	0.958781	0.00016267	0.00167574	0.924149	19.0305	14	0.163789	19.0167	13	0.122588	0.00167545	0.00446432	0.713064	#N/A	#N/A	#N/A	21.4163	0.21	#N/A	#N/A
Kunkle et al. (2019)	Psychomotor Changes	15	50.2048	30.4647	120.857	0.981381	0.0040378	0.00350432	0.249225	0.923923	0.00318268	0.00475728	0.503487	0.00452227	0.00497062	0.378325	0.0115241	0.00892969	0.219346	-0.00115572	0.00126796	0.378635	12.5167	14	0.564884	11.6859	13	0.553555	0.0040378	0.00331348	0.243134	#N/A	#N/A	#N/A	13.5519	0.623	#N/A	#N/A
Kunkle et al. (2019)	Sleep_Problems	15	50.2048	30.4647	120.857	0.981381	-0.000156868	0.00515385	0.975719	0.990541	0.0019958	0.00517477	0.699735	0.0028446	0.00528772	0.599051	0.0108755	0.0132165	0.425415	-0.00170319	0.00187669	0.380631	26.6833	14	0.0211612	25.0934	13	0.0224396	-0.000156868	0.00515385	0.976148	-0.00192747	0.00459989	0.682039	29.0717	0.033	91.8614	0.815
Kunkle et al. (2019)	Suicidal_Thoughts	15	50.2048	30.4647	120.857	0.981381	0.00309131	0.00368811	0.401928	0.923923	0.000997553	0.00507371	0.844131	-0.00100138	0.00549625	0.858043	-0.00540331	0.009398	0.575146	0.00131139	0.00133447	0.343687	12.2566	14	0.585705	11.2909	13	0.586465	0.00309131	0.00345084	0.385496	#N/A	#N/A	#N/A	13.8503	0.616	#N/A	#N/A
Marioni et al. (2018)	Broad Depression (Howard et al. (2019)	5	54.8122	30.1035	118.9	0.971122	-0.0163469	0.0184759	0.37628	0.923923	-0.0125751	0.0216909	0.562089	-0.0160151	0.0267488	0.581613	0.0363702	0.0788733	0.676087	-0.00618465	0.00899079	0.540938	3.53962	4	0.471879	3.05738	3	0.382862	-0.0163469	0.0173802	0.400188	#N/A	#N/A	#N/A	4.61885	0.582	#N/A	#N/A
Marioni et al. (2018)	Clinical Depression (Wray et al. (2019)	5	54.8122	30.1035	118.9	0.971122	-0.0379484	0.04816	0.430717	0.923923	-0.00876739	0.0539191	0.870831	0.0120769	0.0639886	0.859489	0.182121	0.19653	0.422441	-0.0257173	0.0223199	0.33272	6.2164	4	0.18356	4.30937	3	0.229937	-0.0379484	0.04816	0.474787	#N/A	#N/A	#N/A	10.3524	0.258	#N/A	#N/A
Marioni et al. (2018)	Anhedonia	5	54.8122	30.1035	118.9	0.971122	0.0102783	0.00787455	0.191808	0.849425	0.0152713	0.00984878	0.121002	0.0179377	0.011177	0.183789	0.0494044	0.0343263	0.245681	-0.00454625	0.00388217	0.326127	3.7249	4	0.444515	2.35351	3	0.502347	0.0102783	0.00759893	0.247592	#N/A	#N/A	#N/A	6.35071	0.471	#N/A	#N/A
Marioni et al. (2018)	Appetite_Changes	5	54.8122	30.1035	118.9	0.971122	0.0154184	0.00804087	0.0551747	0.752868	0.0174276	0.0101018	0.0844919	0.00505835	0.0124667	0.705695	-0.0228122	0.0350513	0.561564	0.00444219	0.00396416	0.344081	1.94636	4	0.745623	0.69065	3	0.875401	0.0154184	0.005609	0.0514346	#N/A	#N/A	#N/A	4.01123	0.686	#N/A	#N/A
Marioni et al. (2018)	Concentration	5	54.8122	30.1035	118.9	0.971122	0.0201741	0.00803202	0.0120148	0.665652	0.0233863	0.0103059	0.0232548	0.0282814	0.0138673	0.111016	0.0829131	0.0350127	0.0986747	-0.00728995	0.0039598	0.162877	3.83808	4	0.428362	0.448842	3	0.929978	0.0201741	0.00786778	0.062364	#N/A	#N/A	#N/A	6.99306	0.41	#N/A	#N/A
Marioni et al. (2018)	Depressed_Mood	5	54.8122	30.1035	118.9	0.971122	0.00775945	0.00794227	0.328578	0.923923	0.0117423	0.00967705	0.224969	0.0117234	0.011351	0.360049	0.0198254	0.0346215	0.606995	-0.001402	0.00391555	0.744011	1.46192	4	0.833364	1.33372	3	0.721142	0.00775945	0.0048015	0.181389	#N/A	#N/A	#N/A	2.17295	0.847	#N/A	#N/A
Marioni et al. (2018)	Fatigue	5	54.8122	30.1035	118.9	0.971122	0.01361	0.0081315	0.0941817	0.752868	0.0160804	0.00986386	0.103052	0.0224129	0.0124525	0.146259	0.048801	0.0354464	0.262341	-0.00408901	0.00400885	0.382816	2.5456	4	0.636489	1.50521	3	0.681069	0.01361	0.00648689	0.103878	#N/A	#N/A	#N/A	4.98814	0.618	#N/A	#N/A
Marioni et al. (2018)	Feelings of Inadequacy	5	54.8122	30.1035	118.9	0.971122	0.00669925	0.00809031	0.407637	0.923923	0.00190836	0.00962751	0.842874	0.00103846	0.0122943	0.936744	0.00225619	0.0352668	0.953015	0.000516261	0.00398854	0.905203	2.57172	4	0.63184	2.55497	3	0.465439	0.00669925	0.00648705	0.360086	#N/A	#N/A	#N/A	3.93398	0.655	#N/A	#N/A
Marioni et al. (2018)	PHQ-9_Sum_Score	5	54.8122	30.1035	118.9	0.971122	0.0186576	0.00830644	0.0246935	0.752868	0.0222783	0.00931132	0.0167295	0.0227118	0.0128731	0.152453	0.0374736	0.036209	0.376811	-0.00218632	0.00409509	0.630446	0.704781	4	0.950738	0.419744	3	0.936134	0.0186576	0.00348668	0.00588124	#N/A	#N/A	#N/A	1.08386	0.96	#N/A	#N/A
Marioni et al. (2018)	Psychomotor Changes	5	54.8122	30.1035	118.9	0.971122	0.0108415	0.00760221	0.15384	0.801052	0.00528732	0.0094789	0.576982	0.00481086	0.010518	0.67113	-0.00621611	0.0331391	0.863178	0.00198201	0.0037479	0.633551	3.05518	4	0.548634	2.77552	3	0.427545	0.0108415	0.00664398	0.178062	#N/A	#N/A	#N/A	4.75219	0.589	#N/A	#N/A
Marioni et al. (2018)	Sleep_Problems	5	54.8122	30.1035	118.9	0.971122	0.0150399	0.00809851	0.0632945	0.752868	0.0149718	0.00968645	0.12219	0.0165067	0.0122165	0.248005	0.0217017	0.0353025	0.582212	-0.000774068	0.00399258	0.858657	0.606533	4	0.962335	0.568945	3	0.903503	0.0150399	0.00315357	0.00884552	#N/A	#N/A	#N/A	0.792751	0.972	#N/A	#N/A
Marioni et al. (2018)	Suicidal_Thoughts	5	54.8122	30.1035	118.9	0.971122	0.00921342	0.00800086	0.249505	0.923923	0.00678909	0.0100302	0.49849	0.0062251	0.0113849	0.613599	0.0111859	0.0364557	0.779034	-0.000229191	0.004123	0.959165	3.28114	4	0.511926	3.27776	3	0.35075	0.00921342	0.00724635	0.272467	#N/A	#N/A	#N/A	4.68157	0.593	#N/A	#N/A
Wightman et al. (no UKB) (2021)	Broad Depression (Howard et al. (2019)	22	61.3222	29.8844	200.924	0.98371	0.00610192	0.0121062	0.614238	0.959032	-0.00453542	0.0169888	0.789496	-0.004273	0.0204671	0.836636	0.00504594	0.0399503	0.900751	0.00010252	0.00368682	0.978092	22.766	21	0.356581	22.7651	20	0.300474	0.00610192	0.0121062	0.619485	#N/A	#N/A	#N/A	24.5081	0.37	#N/A	#N/A
Wightman et al. (no UKB) (2021)	Clinical Depression (Wray et al. (2019)	23	60.6723	29.8844	200.924	0.983475	-0.0312534	0.0263787	0.236097	0.923923	-0.0059567	0.0343765	0.862433	0.018284	0.064032	0.777899	0.0121087	0.0754063	0.87396	-0.00440529	0.00716216	0.545112	27.2509	22	0.201853	26.7686	21	0.178644	-0.0312534	0.0263787	0.248739	#N/A	#N/A	#N/A	29.8567	0.215	#N/A	#N/A
Wightman et al. (no UKB) (2021)	Anhedonia	23	60.868	29.8844	200.924	0.98387	0.000135544	0.00396817	0.972751	0.990541	-0.00383402	0.00575453	0.505244	-0.00613933	0.00751887	0.422955	-0.0127899	0.0106515	0.243214	0.00145977	0.00111636	0.205139	21.3154	22	0.501325	19.6056	21	0.546354	0.000135544	0.00390594	0.97263	#N/A	#N/A	#N/A	23.75	0.48	#N/A	#N/A
Wightman et al. (no UKB) (2021)	Appetite_Changes	23	60.868	29.8844	200.924	0.98387	-0.000281189	0.00455879	0.950817	0.990541	-0.00414041	0.00613282	0.499597	-0.00600283	0.00724179	0.416056	-0.0161467	0.0119563	0.191238	0.00179182	0.00125311	0.167458	27.8473	22	0.180797	25.3766	21	0.231222	-0.000281189	0.00455879	0.951374	#N/A	#N/A	#N/A	30.672	0.187	#N/A	#N/A
Wightman et al. (no UKB) (2021)	Concentration	23	60.868	29.8844	200.924	0.98387	0.00737216	0.00414366	0.0752169	0.752868	0.000523458	0.00603051	0.930829	0.000257341	0.00753688	0.97307	0.000399899	0.0112655	0.972018	0.000787432	0.00118071	0.512089	23.0568	22	0.398529	22.5786	21	0.366853	0.00737216	0.00414366	0.0890385	#N/A	#N/A	#N/A	25.5949	0.388	#N/A	#N/A
Wightman et al. (no UKB) (2021)	Depressed_Mood	23	60.868	29.8844	200.924	0.98387	-0.000752056	0.00400232	0.850951	0.990541	-0.00341148	0.00562529	0.544214	-0.0032058	0.00736219	0.667484	-0.00764937	0.0107431	0.484286	0.000778967	0.00112596	0.496627	18.1314	22	0.698167	17.6528	21	0.670856	-0.000752056	0.00363343	0.837927	#N/A	#N/A	#N/A	19.4983	0.713	#N/A	#N/A
Wightman et al. (no UKB) (2021)	Fatigue	23	60.868	29.8844	200.924	0.98387	0.000843947	0.00491629	0.863702	0.990541	-0.00169136	0.00577595	0.769653	-0.00259033	0.00683813	0.708463	0.00106595	0.0135066	0.937843	-2.50729e-05	0.00141559	0.986036	31.6666	22	0.0832607	31.6661	21	0.0632643	0.000843947	0.00491629	0.865272	#N/A	#N/A	#N/A	33.7812	0.107	#N/A	#N/A
Wightman et al. (no UKB) (2021)	Feelings of Inadequacy	23	60.868	29.8844	200.924	0.98387	0.000839429	0.00407695	0.836872	0.990541	-0.00102565	0.00585538	0.860952	-0.00463934	0.00733015	0.533315	-0.00701152	0.0109434	0.528642	0.00088667	0.00114695	0.448098	18.2089	22	0.69353	17.6113	21	0.673451	0.000839429	0.00370908	0.823044	#N/A	#N/A	#N/A	19.8701	0.719	#N/A	#N/A
Wightman et al. (no UKB) (2021)	PHQ-9_Sum_Score	23	60.868	29.8844	200.924	0.98387	0.00233004	0.00521608	0.655089	0.959032	-0.00382239	0.00635258	0.547369	-0.00342819	0.00734496	0.645274	-0.00599206	0.014196	0.677245	0.000939883	0.00148785	0.534396	34.1603	22	0.0473114	33.5232	21	0.0407277	0.00233004	0.00521608	0.659456	#N/A	#N/A	#N/A	36.5477	0.069	#N/A	#N/A
Wightman et al. (no UKB) (2021)	Psychomotor Changes	23	60.868	29.8844	200.924	0.98387	0.00364379	0.00468089	0.436309	0.923923	0.00416735	0.00566991	0.462344	0.00577535	0.00634471	0.372551	-0.00144354	0.0128047	0.911311	0.00057455	0.00134204	0.672923	32.8461	22	0.0640719	32.5619	21	0.0513065	0.00364379	0.00468089	0.444602	#N/A	#N/A	#N/A	35.0393	0.08	#N/A	#N/A
Wightman et al. (no UKB) (2021)	Sleep_Problems	23	60.868	29.8844	200.924	0.98387	0.000121624	0.00592544	0.983624	0.990541	0.00370763	0.00620098	0.5499	0.00412731	0.00646751	0.529956	0.00218072	0.0162723	0.894667	-0.00023255	0.00170546	0.892839	46.3789	22	0.00176709	46.3378	21	0.00115204	0.000121624	0.00592544	0.983809	-0.00133449	0.00543626	0.808469	49.0513	0.003	109.114	0.112
Wightman et al. (no UKB) (2021)	Suicidal_Thoughts	23	60.868	29.8844	200.924	0.98387	0.00572303	0.00403179	0.15576	0.801052	0.00198587	0.00589614	0.736261	-0.000595278	0.00663715	0.929346	-0.00731957	0.0108224	0.506208	0.001473	0.00113427	0.20815	18.4922	22	0.676438	16.8058	21	0.72281	0.00572303	0.00369642	0.135825	#N/A	#N/A	#N/A	20.3439	0.69	#N/A	#N/A
Wightman et al. (2021)	Broad Depression (Howard et al. (2019)	31	57.3979	30.2349	243.518	0.983091	-0.0771227	0.108915	0.478885	0.923923	-0.0603806	0.0951576	0.525733	-0.0669377	0.121565	0.585962	0.186038	0.349742	0.598827	-0.00393597	0.00496747	0.434591	92.1704	30	3.06724e-08	90.2173	29	3.37041e-08	-0.0771227	0.108915	0.484351	-0.0554799	0.0752846	0.467292	96.1848	<0.001	-39.0101	0.602
Wightman et al. (2021)	Clinical Depression (Wray et al. (2019)	30	58.8528	30.2349	243.518	0.983553	-0.253874	0.155811	0.103233	0.752868	-0.222111	0.197461	0.260659	-0.186751	0.300317	0.538902	0.0997357	0.520684	0.849479	-0.00523907	0.00735466	0.482144	41.5498	29	0.0616054	40.8103	28	0.0558944	-0.253874	0.155811	0.114049	#N/A	#N/A	#N/A	44.2146	0.08	#N/A	#N/A
Wightman et al. (2021)	Anhedonia	34	56.4304	30.2349	243.518	0.982743	-0.00316581	0.0250083	0.899264	0.990541	0.000498232	0.0332047	0.988028	0.0116039	0.0341492	0.736161	0.0183799	0.0641811	0.776437	-0.000386853	0.00105873	0.717221	47.909	33	0.0451322	47.7099	32	0.0365723	-0.00316581	0.0250083	0.900033	#N/A	#N/A	#N/A	49.8504	0.057	#N/A	#N/A
Wightman et al. (2021)	Appetite_Changes	34	56.4304	30.2349	243.518	0.982743	0.0112331	0.0309942	0.717034	0.964876	0.0213936	0.0306152	0.484683	0.0399537	0.0411244	0.338351	0.0901296	0.0782511	0.257936	-0.00141657	0.00129081	0.280644	70.5738	33	0.000152963	68.014	32	0.000211553	0.0112331	0.0309942	0.719345	0.0225007	0.023564	0.346798	73.7108	<0.001	-50.0768	0.726
Wightman et al. (2021)	Concentration	34	56.4304	30.2349	243.518	0.982743	0.0280138	0.027263	0.304168	0.923923	0.0410462	0.0330228	0.21388	0.0381936	0.041433	0.363315	0.0975012	0.068829	0.16627	-0.00124761	0.00113537	0.280029	54.7213	33	0.0101284	52.7315	32	0.0119502	0.0280138	0.027263	0.311641	0.0357246	0.0237769	0.142776	57.3727	0.014	-21.584	0.784
Wightman et al. (2021)	Depressed_Mood	34	56.4304	30.2349	243.518	0.982743	-0.00556876	0.0268071	0.835437	0.990541	-9.82485e-05	0.0307755	0.997453	0.00259037	0.0314529	0.93486	0.018843	0.0687816	0.785881	-0.000438308	0.00113461	0.701825	54.1125	33	0.011677	53.8614	32	0.00914261	-0.00556876	0.0268071	0.836713	0.00430573	0.0201623	0.83225	55.6225	0.019	-229.334	0.144
Wightman et al. (2021)	Fatigue	34	56.4304	30.2349	243.518	0.982743	-0.000896098	0.0288644	0.975234	0.990541	0.000508221	0.0324837	0.987517	0.00059563	0.0398642	0.988169	0.104819	0.0713946	0.151823	-0.00189801	0.00117767	0.116855	59.8421	33	0.00288087	55.3493	32	0.00637204	-0.000896098	0.0288644	0.975421	0.00913813	0.0226851	0.689756	62.9232	0.001	-109.806	0.161
Wightman et al. (2021)	Feelings of Inadequacy	34	56.4304	30.2349	243.518	0.982743	-0.00215865	0.0268775	0.935987	0.990541	0.00613816	0.0333845	0.854121	-0.0206674	0.0378026	0.58825	0.00904069	0.0690901	0.89671	-0.000201079	0.00113968	0.861064	52.4218	33	0.0171875	52.3709	32	0.0130011	-0.00215865	0.0268775	0.936472	0.00512863	0.0237875	0.830666	54.5588	0.023	-142.09	0.094
Wightman et al. (2021)	PHQ-9_Sum_Score	34	56.4304	30.2349	243.518	0.982743	0.000570109	0.0346098	0.986857	0.990541	0.00655093	0.0326762	0.841105	0.0184108	0.0378897	0.630246	0.082268	0.0876145	0.354776	-0.00146679	0.00144521	0.317749	82.4467	33	4.09507e-06	79.8755	32	5.68548e-06	0.000570109	0.0346098	0.986957	0.012481	0.027386	0.651651	85.688	<0.001	-95.4322	0.792
Wightman et al. (2021)	Psychomotor Changes	34	56.4304	30.2349	243.518	0.982743	-0.00611149	0.0268179	0.819733	0.990541	0.0234989	0.0323088	0.467029	0.0292857	0.0327204	0.377253	0.0383799	0.0684335	0.578816	-0.000798864	0.0011289	0.484285	59.1167	33	0.00346402	58.2059	32	0.00310692	-0.00611149	0.0268179	0.821139	0.000801809	0.0241054	0.973672	61.8789	0.009	-862.212	0.022
Wightman et al. (2021)	Sleep_Problems	34	56.4304	30.2349	243.518	0.982743	-0.0139166	0.031993	0.663571	0.959032	0.0290809	0.0323307	0.368395	0.0259031	0.0336639	0.447091	0.0553119	0.081194	0.500626	-0.00124298	0.00133935	0.360333	74.1277	33	5.36632e-05	72.1849	32	6.17565e-05	-0.0139166	0.031993	0.666403	-0.0151337	0.0279008	0.591414	77.5032	<0.001	8.0426	0.974
Wightman et al. (2021)	Suicidal_Thoughts	34	56.4304	30.2349	243.518	0.982743	0.0265543	0.0253515	0.294895	0.923923	0.0226031	0.0314776	0.472714	0.0159254	0.0332613	0.635241	0.00221026	0.0650289	0.973097	0.000437098	0.00107272	0.686377	47.6923	33	0.0471516	47.4461	32	0.0386522	0.0265543	0.0253515	0.302507	#N/A	#N/A	#N/A	49.4076	0.055	#N/A	#N/A

### Sheet: ST19 – PRS Results
Supplementary Table 19: PRS results from the logistics regression models including and excluding the APOE region, where r2 refers to the proportion of variance explained by the polygenic risk score
	Including APOE							Excluding APOE
PRS	Target Sample	r2	OR	BETA	SE	P	FDR	r2	OR	BETA	SE	P	FDR
Anhedonia	ADNI	0.00492	0.879783	-0.12808	0.070067	0.067556	0.810667	0.00489499	0.880068	-0.127756	0.0700651	0.0682448	0.818938
Anhedonia	ANMerge	0.002033	0.912599	-0.09146	0.08226	0.266212	0.925754	0.00202706	0.912714	-0.0913326	0.0822584	0.266864	0.925662
Anhedonia	GERAD	4.89e-06	0.995808	-0.0042	0.036196	0.907608	0.973187	5.07341e-06	0.995732	-0.00427753	0.0361963	0.905928	0.974194
Appetite Changes	ADNI	0.002286	0.916295	-0.08742	0.069989	0.211667	0.925754	0.00227277	0.91652	-0.0871709	0.0699905	0.21296	0.925662
Appetite Changes	ANMerge	0.000352	0.962342	-0.03839	0.082787	0.642885	0.925754	0.000352547	0.962335	-0.0383927	0.0827859	0.642821	0.925662
Appetite Changes	GERAD	0.000642	1.0495	0.048315	0.036353	0.183827	0.925754	0.000646388	1.04968	0.0484866	0.0363534	0.182284	0.925662
Broad Depression (Howard et al. 2019)	ADNI	0.000367	1.03564	0.035022	0.069918	0.616434	0.925754	0.000385046	1.03653	0.0358775	0.0699185	0.607858	0.925662
Broad Depression (Howard et al. 2019)	ANMerge	0.000158	1.02583	0.025506	0.082027	0.755837	0.97179	0.000176764	1.02731	0.0269399	0.0820262	0.742586	0.974194
Broad Depression (Howard et al. 2019)	GERAD	0.001343	0.932629	-0.06975	0.036298	0.054664	0.810667	0.00132869	0.932977	-0.0693751	0.0362957	0.0559554	0.818938
Clinical Depression (Wray et al. 2018)	ADNI	7.88e-05	0.983957	-0.01617	0.069668	0.816426	0.973187	4.22536e-05	0.988225	-0.0118446	0.0696685	0.864999	0.974194
Clinical Depression (Wray et al. 2018)	ANMerge	0.004293	1.14437	0.13485	0.083452	0.106118	0.925754	0.00433251	1.14505	0.135448	0.0834424	0.104535	0.925662
Clinical Depression (Wray et al. 2018)	GERAD	0.000406	0.962477	-0.03825	0.036165	0.290265	0.925754	0.000360813	0.964602	-0.0360393	0.0361632	0.318971	0.925662
Concentration Problems	ADNI	0.001218	1.06635	0.064243	0.070409	0.361544	0.925754	0.00119596	1.06574	0.0636713	0.0704075	0.365823	0.925662
Concentration Problems	ANMerge	1.85e-06	0.997301	-0.0027	0.080408	0.973187	0.973187	1.71431e-06	0.997402	-0.00260149	0.0804198	0.974194	0.974194
Concentration Problems	GERAD	0.000278	0.968801	-0.0317	0.036207	0.381355	0.925754	0.000287544	0.968305	-0.0322079	0.0362079	0.373719	0.925662
Depressed Mood	ADNI	0.000606	0.956104	-0.04489	0.069758	0.519905	0.925754	0.000606552	0.956087	-0.0449065	0.0697579	0.519739	0.925662
Depressed Mood	ANMerge	3.49e-06	1.00374	0.00373	0.080768	0.963167	0.973187	3.46464e-06	1.00372	0.0037144	0.0807709	0.963321	0.974194
Depressed Mood	GERAD	2.07e-05	1.0087	0.008658	0.036255	0.811252	0.973187	1.98661e-05	1.00851	0.0084787	0.0362556	0.815094	0.974194
Fatigue	ADNI	0.0004	0.963809	-0.03686	0.070526	0.601205	0.925754	0.000391312	0.964187	-0.0364701	0.0705251	0.605071	0.925662
Fatigue	ANMerge	0.001223	0.93206	-0.07036	0.081508	0.388026	0.925754	0.00122008	0.932126	-0.0702874	0.0815072	0.388497	0.925662
Fatigue	GERAD	0.000547	0.956452	-0.04453	0.036288	0.219822	0.925754	0.000547588	0.956442	-0.0445349	0.036288	0.219724	0.925662
Feelings of Inadequacy	ADNI	0.000337	1.03411	0.033541	0.069845	0.631073	0.925754	0.000337932	1.03415	0.0335843	0.0698435	0.630622	0.925662
Feelings of Inadequacy	ANMerge	5.13e-05	0.985864	-0.01424	0.080419	0.859487	0.973187	3.9603e-05	0.987574	-0.0125036	0.0804174	0.87644	0.974194
Feelings of Inadequacy	GERAD	6.3e-05	1.01515	0.015033	0.036092	0.677018	0.93741	6.30317e-05	1.01515	0.0150341	0.0360919	0.677006	0.937393
PHQ-9 Sum Score	ADNI	0.000995	0.94367	-0.05798	0.070331	0.40973	0.925754	0.000990453	0.943797	-0.0578447	0.0703298	0.410805	0.925662
PHQ-9 Sum Score	ANMerge	0.001982	0.915069	-0.08876	0.080721	0.271533	0.925754	0.00191459	0.916453	-0.0872442	0.0807273	0.279818	0.925662
PHQ-9 Sum Score	GERAD	0.000154	1.02384	0.023559	0.036136	0.514441	0.925754	0.000155109	1.02389	0.023614	0.0361366	0.513457	0.925662
Psychomotor Changes	ADNI	0.000355	0.966363	-0.03422	0.06947	0.622347	0.925754	0.000354024	0.966406	-0.0341712	0.069469	0.622796	0.925662
Psychomotor Changes	ANMerge	0.000669	1.0536	0.052214	0.081738	0.522953	0.925754	0.000679741	1.05405	0.0526383	0.0817555	0.519672	0.925662
Psychomotor Changes	GERAD	5.79e-06	1.00458	0.004567	0.036183	0.899562	0.973187	5.8144e-06	1.00459	0.00457759	0.0361822	0.899324	0.974194
Sleep Problems	ADNI	0.00044	0.962566	-0.03815	0.069577	0.583452	0.925754	0.000493562	0.960391	-0.0404149	0.0695809	0.561353	0.925662
Sleep Problems	ANMerge	5.3e-06	1.00463	0.004617	0.081173	0.954639	0.973187	4.28434e-06	1.00416	0.00415119	0.0811728	0.959214	0.974194
Sleep Problems	GERAD	0.00063	1.0487	0.047552	0.036105	0.18782	0.925754	0.000586888	1.04696	0.0458908	0.0361041	0.203705	0.925662
Suicidal Thoughts	ADNI	0.010433	0.829216	-0.18728	0.070462	0.007865	0.283137	0.0104194	0.829315	-0.187156	0.0704616	0.00790413	0.284549
Suicidal Thoughts	ANMerge	0.000174	0.973979	-0.02637	0.080842	0.744322	0.97179	0.000137695	0.976836	-0.0234365	0.080839	0.771881	0.974194
Suicidal Thoughts	GERAD	0.000167	0.975621	-0.02468	0.036356	0.497223	0.925754	0.00016559	0.975754	-0.0245446	0.0363562	0.499603	0.925662
